# Removing animal and nonhuman records in Ovid Embase: A comparison of 11 filters

**DOI:** 10.64898/2026.02.13.26346239

**Authors:** Helen Fulbright, Connor Evans

**Affiliations:** MCLIP Information Specialist / Research Fellow in Information Science, Centre for Reviews and Dissemination, University of York, York, United Kingdom; Research Fellow in Evidence Synthesis, Centre for Reviews and Dissemination, University of York, York, United Kingdom

**Keywords:** bibliographic database, Embase, MEDLINE, indexing, information retrieval, search strategies

## Abstract

**Introduction:** Several filters are routinely used to remove animal or nonhuman records in Ovid Embase, despite there being no performance data for them. The filters take different approaches in design.

**Objective:** To understand and compare the impact of 11 filters to remove animal or nonhuman records in Ovid Embase. To understand the indexing of relevant subject headings in Embase.

**Methods:** To assess filter performance, we screened and categorised 3,000 records as ‘should be removed’ or ‘should be retained’ and calculated the sensitivity, specificity and overall accuracy for each filter. We reported on the focus or content of records that were incorrectly removed, using seven categories.

**Results:** Method 11 was the most sensitive, correctly retaining 90.6% records, whereas method 3 had the highest specificity, correctly removing 71.5% records. Out of seven categories, those in category 1 ‘uses human participants or data’ were the most excluded.

**Discussion:** Filters that did not remove nonhuman records had higher sensitivity. Filter performance could vary by subject, publication type and language due to differences in indexing.

**Conclusion:** In choosing a search filter, information specialists and review teams should discuss whether animals or nonhumans could feature in relevant studies.

## Appendix - Supplementary Material for "Removing animal and nonhuman records in Ovid Embase: A comparison of 11 filters" (part 1 of 3)

### Sheet: Table of Contents
Excel Tab:	Description:
Should be Removed or Retained	This tab shows the records for all datasets, labelled with the dataset name and whether records should have been removed or retained.
Results Removed or Retained	This tab shows the results by individual dataset, labelled with the dataset name and whether records should have been removed or retained.
All 7 Categories	This tab shows the records for all datasets, labelled with the dataset name and which of the following seven categories they were assigned.
Emtree for Incorrectly Removed	This tab shows the occurrence of each Emtree term in records that were incorrectly removed.

### Sheet: Should be Removed or Retained
Author	Year	Title	Journal	Volume	Issue	Pages	Abstract		DOI	Dataset	Should be Removed or Retained
M. J. Zopfs, M. Gurevitch, G. Keynan, J. N. Hendler, T. Baumeister, S. Aggensteiner, P. M. Cornelisse, S. Brandeis, D. Schmahl, C. Paret, C.	2023	Amygdala-related electrical fingerprint is modulated with neurofeedback training and correlates with deep-brain activation: Proof-of-concept in borderline personality disorder	medRxiv.	30			Background: The modulation of brain circuits of emotion is a promising pathway to treat Borderline Personality Disorder (BPD). Precise and scalable approaches have yet to be established. Two studies investigating the Amygdala-related Electrical Fingerprint (AmygEFP) in BPD are presented: One study addressing the deep-brain correlates of Amyg-EFP, and a second study investigating neurofeedback (NF) as a means to improve brain self-regulation. Method(s): Study 1 combined EEG and simultaneous fMRI to investigate the replicability of Amyg-EFP-related brain activation found in the reference dataset (N=24 healthy subjects, 8 female re-analysis of published data) in the replication dataset (N=16 female individuals with BPD). In the replication dataset, we additionally explored how the Amyg-EFP would map to neural circuits defined by the Research Domain Criteria. Study 2 investigated a 10-session Amyg-EFP NF training in parallel to a 12-weeks residential Dialectical Behavior Therapy (DBT) program. N=15 patients with BPD completed the training, N=15 matched patients served as DBT-only controls. Result(s): Study 1 replicated previous findings and showed significant amygdala BOLD-activation in a whole-brain regression analysis with the Amyg-EFP. Neurocircuitry activation (negative affect, salience, and cognitive control) was correlated with the Amyg-EFP signal. Study 2 showed significant learning of Amyg-EFP modulation with NF training. No clinical benefits of NF beyond DBT-only were observed. Conclusion(s): Recorded via scalp EEG, the Amyg-EFP picks up brain activation of high relevance for emotion. Administering Amyg-EFP NF in addition to standardized BPD treatment was shown to be feasible. Clinical utility remains to be investigated.Copyright The copyright holder for this preprint is the author/funder, who has granted medRxiv a license to display the preprint in perpetuity. It is made available under a CC-BY-ND 4.0 International license.		https://dx.doi.org/10.1101/2023.03.28.23287782	Humans Dataset	Should be Retained
I. K. Zoicas, J.	2019	The role of the n-methyl-d-aspartate receptors in social behavior in rodents	International Journal of Molecular Sciences	20(22) (no pagination)	5599		The appropriate display of social behaviors is essential for the well-being, reproductive success and survival of an individual. Deficits in social behavior are associated with impaired N-methyl-D-aspartate (NMDA) receptor-mediated neurotransmission. In this review, we describe recent studies using genetically modified mice and pharmacological approaches which link the impaired functioning of the NMDA receptors, especially of the receptor subunits GluN1, GluN2A and GluN2B, to abnormal social behavior. This abnormal social behavior is expressed as impaired social interaction and communication, deficits in social memory, deficits in sexual and maternal behavior, as well as abnormal or heightened aggression. We also describe the positive effects of pharmacological stimulation of the NMDA receptors on these social deficits. Indeed, pharmacological stimulation of the glycine-binding site either by direct stimulation or by elevating the synaptic glycine levels represents a promising strategy for the normalization of genetically-induced, pharmacologically-induced or innate deficits in social behavior. We emphasize on the importance of future studies investigating the role of subunit-selective NMDA receptor ligands on different types of social behavior to provide a better understanding of the underlying mechanisms, which might support the development of selective tools for the optimized treatment of disorders associated with social deficits.Copyright © 2019 by the authors. Licensee MDPI, Basel, Switzerland.		https://dx.doi.org/10.3390/ijms20225599	Humans Dataset	Should be Removed
R. S. Zimmermann, M. Zimmermann, J. Oeltjen, L. Birkholzer, M. Schmeck, K. Goth, K.	2022	A DSM-5 AMPD and ICD-11 compatible measure for an early identification of personality disorders in adolescence - LoPF-Q 12-18 latent structure and short form	medRxiv.	21			The LoPF-Q 12-18 (Levels of Personality Functioning Questionnaire) was designed for clinical use and to promote early detection of personality disorder (PD). It is a self-report measure with 97 items to assess personality functioning in adolescents from 12 years up. It operationalizes the dimensional concept of personality disorder (PD) severity used in the Alternative DSM-5 Model for Personality Disorders and the ICD-11. In this study, we investigated the factorial structure of the LoPF-Q 12-18. Additionally, a short version was developed to meet the need of efficient screening for PD in clinical and research applications. To investigate the factorial structure, several confirmatory factor analysis models were compared. A bifactor model with a strong general factor and four specific factors showed the best nominal fit (CFI = .91, RMSEA = .04, SRMR = .07). The short version was derived using the ant colony optimization algorithm. This procedure resulted in a 20-item version with excellent fit for a hierarchical model with four first order factors to represent the domains and a secondary higher order factor to represent personality functioning (CFI = .98, RMSEA = .05, SRMR = .04). Clinical validity (effect size d= 3.1 between PD patients and controls) and clinical utility (cutoff >= 36 providing 87.5% specificity and 80.2% sensitivity) for detecting patients with PD were high for the short version. Both, the long and short LoPF-Q 12-18 version are ready to be used for research and diagnostic purposes.Copyright The copyright holder for this preprint is the author/funder, who has granted medRxiv a license to display the preprint in perpetuity. It is made available under a CC-BY 4.0 International license.		https://dx.doi.org/10.1101/2022.05.19.22275330	Humans Dataset	Should be Retained
K. G. Zienius, R. Brennan, P. M.	2018	Verbal fluency as a brief cognitive screening tool in newly diagnosed brain tumour patients a potential red flag	Neuro-Oncology	20(Supplement 3)		iii268	BACKGROUND: Early diagnosis of brain tumours is one of the top 10 research priorities. Early symptoms are often non-specific such as headache or cognitive/personality changes which will not cause high enough suspicion of a brain tumour for a General Practitioner (GP). As a result, there are often a delay in patient presentation to primary care, referral for investigation and ultimately in diagnosis. We assessed the utility of a simple 1-minute cognitive screening tool, verbal fuency test, as a potential risk assessment tool for GPs for a suspected brain tumour. MATERIAL AND METHODS: This is a prospective cohort study of pre-surgical 102 adult brain tumour patients with a history of headache and 90 controls referred for direct-access head imaging for investigation of headache who completed semantic (animal) and phonemic (letter P) verbal fuency tasks. Recruitment period was between August 2016 and February 2018. Fluency performance was reported as a total score, mean cluster and switching score. RESULT(S): Mean age was similar across both groups. There were more females in the control group. Tumour patients comprised of a heterogenous histology population: 33.3% had glioblastoma multiforme (GBM), followed by meningioma (21.6%), cerebral metastases (17.6%), glial series (12.7%), others (pituitary, schwannoma, haemangioblastoma) (11.8%) and CNS lymphoma (2.9%). Tumour patients obtained significantly lower scores on all fuency test measures, however the largest effect size difference was observed for semantic total and phonemic total scores (Cohen's d = -0.89 and -0.44, respectively). Brain tumour patients named on average 4.6 animals less (95%CI-6.7, -3.13) (p<0.001) than controls. On a letter P task, there was a 2 word-mean difference (95%CI-3.4, -0.73) (p=0.003) for the groups. Fourty-eight (47.1%) tumour patients and 22(23.4%) controls had subjective memory disturbance. Tumour patients performed equally on both fuency tasks regardless of memory complaints (p>0.5). There were however significant differences on both animal and letter P fuency total scores for controls with subjective memory disturbance compared to those without (p=0.04 and p=0.001, respectively). CONCLUSION(S): of both fuency tasks, semantic test is more reliable to discriminate patients with a brain tumour. In contrast to patients without a brain tumour, subjective memory impairment is not associated with a reduced performance on verbal fuency tasks, perhaps suggesting that the test should be performed in all patients suspected of a brain tumour in primary care.		https://dx.doi.org/10.1093/neuonc/noy139	Humans Dataset	Should be Retained
X. L. Zhuang, C.	2016	PBPK modeling and simulation in drug research and development	Acta Pharmaceutica Sinica B	6(5)		430-440	Physiologically based pharmacokinetic (PBPK) modeling and simulation can be used to predict the pharmacokinetic behavior of drugs in humans using preclinical data. It can also explore the effects of various physiologic parameters such as age, ethnicity, or disease status on human pharmacokinetics, as well as guide dose and dose regiment selection and aid drug-drug interaction risk assessment. PBPK modeling has developed rapidly in the last decade within both the field of academia and the pharmaceutical industry, and has become an integral tool in drug discovery and development. In this mini-review, the concept and methodology of PBPK modeling are briefly introduced. Several case studies were discussed on how PBPK modeling and simulation can be utilized through various stages of drug discovery and development. These case studies are from our own work and the literature for better understanding of the absorption, distribution, metabolism and excretion (ADME) of a drug candidate, and the applications to increase efficiency, reduce the need for animal studies, and perhaps to replace clinical trials. The regulatory acceptance and industrial practices around PBPK modeling and simulation is also discussed.Copyright © 2016 Chinese Pharmaceutical Association and Institute of Materia Medica, Chinese Academy of Medical Sciences		https://dx.doi.org/10.1016/j.apsb.2016.04.004	Humans Dataset	Should be Retained
W. C. Zhu, C. Zhang, L. Hoyt, T. Walker, E. Venkatesh, S. Zhang, F. Qureshi, F. Foley, J. F. Xia, Z.	2022	Association between Serum Biomarker Profile and Real-World Evidence of Disability in Multiple Sclerosis	medRxiv.	22			Objective: Biomarkers could inform disease worsening and severity in people with MS (pwMS). Few studies have examined blood biomarkers informative of patient-reported outcome (PRO) of disability in pwMS. In this study we examine the associations between serum protein biomarker profiles and patient-reported disability in pwMS. Method(s): This cross-sectional study included adults with a neurologist-confirmed diagnosis of MS from the University of Pittsburgh Medical Center (Pittsburgh, PA) and the Rocky Mountain MS Clinic (Salt Lake City, Utah) between 2017 and 2020. For exposure, we included 19 serum protein biomarkers potentially associated with MS inflammatory disease activity and 7 key clinical factors (age at sample collection, sex, race/ethnicity, disease subtype, disease duration, disease-modifying treatment, and time interval between sample collection and closest PRO assessment). Using 6 machine learning approaches (Least Absolute Shrinkage and Selection Operator [LASSO] regression, Random Forest [RF], XGBoost, Support-Vector Machines [SVM], stacking ensemble learning, and stacking classification algorithm), we examined model performance in predicting Patient Determined Disease Steps (PDDS) as the primary outcome. We assessed model prediction of Patient-Reported Outcomes Measurement Information System (PROMIS) physical function in a subgroup. We reported model performance using the held-out testing set. Result(s): We included 431 unique participants (mean age 49 years, 81% women, 94% non-Hispanic White). Using binary outcomes, models comprising both routine clinical factors and the 19 proteins as features consistently outperformed base models (containing clinical features alone or clinical features plus single protein) in predicting severe (PDDS>=4, PROMIS<35) versus mild/moderate (PDDS<4, PROMIS>=35) disability for all machine learning approaches, with LASSO achieving the best area under the curve (AUCPDDS=0.91, AUCPROMIS=0.90). Using ordinal/continuous outcomes, LASSO models with combined clinical factors and 19 proteins as features (R2PDDS=0.31, R2PROMIS=0.35) again outperformed base models. The four LASSO models (PDDS, PROMIS both binary and ordinal/continuous) with combined clinical and protein features shared 2 clinical features (disease subtype, disease duration) and 4 protein biomarkers (CDCP1, IL-12B, NEFL, PRTG). Conclusion(s): Serum protein biomarker profiles improve the prediction of real-world MS disability status beyond clinical profile alone or clinical profile plus individual protein biomarker, reaching clinically actionable performance.Copyright The copyright holder for this preprint is the author/funder, who has granted medRxiv a license to display the preprint in perpetuity. It is made available under a CC-BY-NC-ND 4.0 International license.		https://dx.doi.org/10.1101/2022.10.21.22281364	Humans Dataset	Should be Retained
T. N. Zhu, J. Su, C. Chen, W. Zhang, Y. Liu, C. Liu, T. Luo, W.	2022	Preventive treatment of nitroglycerin-induced chronic migraine by peripheral single injection of Botulinum Neurotoxin A in mice. [Chinese] A	Chinese Journal of Neuromedicine	21(5)		433-442	Objective To evaluate the effect of botulinum neurotoxin A (BoNT/A) on prevention of chronic migraine (CM) in mice and explore the potential mechanism. Methods Twenty-four male C57BL/6 mice were randomly divided into control group, nitroglycerin (NTG) group, and BoNT/A+NTG group (n=8). Mice in the latter two groups were intraperitoneally injected with 10 mg/kg NTG on the 1st, 3rd, 5th, 7th and 9th d of experiments to establish CM models. Mice in the BoNT/A+NTG group were injected with 0.18 U/100 muL BoNT/A one h before the first injection of NTG. Mice in the control group were injected with the same dose of normal saline. Basal mechanical withdrawal threshold (MWT) and evoked MWT 2 h after NTG in the facial and hindpaw regions on the 1st, 3rd, 5th, 7th and 9th d of experiments were evaluated by von Frey filament test. The motor function of mice 2 h after NTG injection was tested by rotarod test on the 1st, 3rd, 5th, 7th and 9th d of experiments. On 9th d of experiments, the mice were sacrified the calcitonin gene-related peptide (CGRP), synaptosomal-associated protein 25 (SNAP25), glial fibrillary acidic protein (GFAP) and TRP channel protein expressions in the trigeminal ganglia (TG) and trigeminal nucleus caudalis (TNC), and NOD-like receptor protein 3 (NLRP3) inflammatory factor pathway-related protein expressions in TNC were detected by Western blotting real-time quantitative PCR (RT-qPCR) was used to detect the NLRP3 inflammatory factor pathway-related mRNA expressions in TNC. The CGRP expression in TNC was detected by immunofluorescent staining. Results (1) As compared with the control group, the NTG group had significantly decreased basal facial MWT on the 7th and 9th d of experiments (P<0.05) as compared with the NTG group, the BoNT/A+NTG group had significantly increased basal facial MWT on the 7th and 9th d of experiments (P<0.05). As compared with the control group, the NTG group had significantly decreased evoked facial MWT on the 5th and 9th d of experiments (P<0.05) as compared with the NTG group, the BoNT/A+NTG group had significantly increased evoked facial MWT on the 5th and 9th d of experiments (P<0.05). As compared with the control group, the NTG group had significantly decreased basal and evoked MWT in the hindpaw regions on the 3rd, 5th, 7th and 9th d of experiments (P<0.05) as compared with the NTG group, the BoNT/A+NTG group had significantly increased basal and evoked MWT in the hindpaw regions on the 3rd, 5th, 7th and 9th d of experiments (P< 0.05). (2) There was no significant difference in running time on rotarod among the three groups (P> 0.05). (3)Western blotting results showed that as compared with those in the control group, the CGRP and SNAP25 protein expressions were significantly increased in TG of the NTG group (P<0.05) and those in the BoNT/A+NTG group were significantly decreased as compared with those in the NTG group (P<0.05). As compared with those in the control group, the CGRP and NLRP3 protein expressions were significantly increased in TNC of NTG group (P<0.05) and those in the BoNT/A+ NTG group were significantly decreased as compared with those in the NTG group (P<0.05). (4)RT-qPCR results showed that as compared with that in the control group, the IL-1beta mRNA expression in TNC of the NTG group was significantly increased (P<0.05), and that in the BoNT/A prevention group was statistically decreased as compared with that in the NTG group (P<0.05). (5) Immunofluorescent staining results showed that as compared with that in the control group, the CGRP expression in TNC of the NTG group was significantly increased, and that in the BoNT/A+NTG group was significantly decreased as compared with that in the NTG group (P<0.05). Conclusion BoNT/A can reduce the SNAP25 expression in TG, reduce the CGRP release in TG and TNC, and prevent CM onset BoNT/A can regulate NLRP3 level in TNC.Copyright © 2022 Chinese Medical Journals Publishing House Co.Ltd. All Rights Reserved.		https://dx.doi.org/10.3760/cma.j.cn115354-20210621-00391	Humans Dataset	Should be Removed
L. L. Zhu, S. Gagne, L. Jacobs, S. Morisset, J. Mooney, J. Raj, R. Chung, L.	2018	Rituximab versus mycophenolate mofetil in interstitial lung disease secondary to connective tissue disease	Arthritis and Rheumatology	70(Supplement 9)		1425-1426	Background/Purpose: Interstitial lung disease (ILD) is a major cause of morbidity and mortality in connective tissue diseases (CTD). CTD-related ILD (CTD-ILD) has typically been treated with mycophenolate mofetil (MMF) and cyclophosphamide. B-cell depletion therapy with rituximab is increasingly being used in CTD-ILD based on the concept that B cells play a key role in the inflammatory process. The goal of this study was to compare the effect of rituximab versus MMF on pulmonary function in patients with CTD-ILD. Method(s): The study was conducted at two sites, Stanford and Centre Hospitalier De l'Universite De Montreal. Retrospective chart review was performed on 83 subjects the 15 patients in the treatment group received rituximab +/- MMF (10/15 received both), and the 68 patients in the control group received MMF only. All had documented ILD and met validated classification criteria for a specific CTD, including systemic sclerosis (n=26), dermatomyositis/polymyositis (16), rheumatoid arthritis (15), Sjogren's syndrome (12), mixed connective tissue disease (8), and undifferentiated connective tissue disease (6). The difference in predicted forced vital capacity (FVC) and diffusion capacity of carbon monoxide (DLCO) at baseline and after 6-12 months of therapy was compared between the treatment group and control group by Wilcox on rank-sum test. Linear mixed models accounting for repeated measures assessed for changes in PFTs over time. Kaplan-Meier estimates compared survival between groups. Result(s): There were no significant differences in age, gender, ethnicity, baseline FVC, presence of pulmonary hypertension, or concurrent use of other immunosuppressive medications. However ILD duration prior to treatment initiation was longer in the treatment group at 47 months (range 4-170 months) versus 6.5 months (range 0-164 months) in the control group (p=0.0003). Baseline DLCO was numerically lower in the treatment group at 51.5% (range 28-76%) versus 62.0% (range 27-116%, p=0.058) in the control group. Wilcoxon rank-sum testing revealed a 3.5% (range -11-21%) decrease in FVC in the treatment group compared to a 2.0% (range -14-25%) increase in the control group (p=0.029), and a 3.0% (range -10-12%) decrease in DLCO in the treatment group compared to a 4.5% (range -30-36%) increase in the control group (p=0.046). Mixed model analysis controlling for ILD disease duration at treatment initiation, baseline DLCO, SSc vs. non-SSc, presence of pulmonary hypertension, and use of prednisone showed no significant difference in FVC between groups at 6 months (-1.77 (95% CI -10.25-6.72), p=0.70) and 1 year (-3.06 (95% CI -11.59-5.46), p=0.48). There was a non-significant decrease in DLCO in the treatment compared to control group at 6 months (-4.58 (95% CI -10.28-1.12), p=0.11), and a significant decrease at 1 year (-6.20 (95% CI -11.97--0.43), p=0.04). The all-cause mortality rate was 2/15 in the treatment group and 6/68 in the control group, with 1, 2, and 3 year survival rates of 100%, 100%, and 89% vs. 99%, 94%, and 92%, respectively (p=0.45). Conclusion(s): Rituximab +/- MMF did not improve pulmonary function, but resulted in similar survival compared to MMF alone in a recalcitrant population of CTD-ILD.		https://dx.doi.org/10.1002/art.40700	Humans Dataset	Should be Retained
Y. Z. Zhou, L. Hao, Y. Yang, L. Fan, S. Xiao, Z.	2022	FKN/CX3CR1 axis facilitates migraine-Like behaviour by activating thalamic-cortical network microglia in status epilepticus model rats	Journal of Headache and Pain	23(1) (no pagination)	42		Background: The incidence of migraines is higher among individuals with epilepsy than in healthy individuals, and these two diseases are thought to shared pathophysiological mechanisms. Excitation/inhibition imbalance plays an essential role in the comorbidity of epilepsy and migraine. Microglial activation is crucial for abnormal neuronal signal transmission. However, it remains unclear whether and how microglia are activated and their role in comorbidities after being activated. This study aimed to explore the characteristics and mechanism of microglial activation after seizures and their effect on migraine. Method(s): Model rats of status epilepticus (SE) induced by intraperitoneal injection of lithium chloride (LiCl)-pilocarpine and migraine induced by repeated dural injections of inflammatory soup (IS) were generated, and molecular and histopathologic evidence of the microglial activation targets of fractalkine (FKN) signalling were examined. HT22-BV2 transwell coculture assays were used to explore the interaction between neurons and microglia. LPS (a microglial agonist) and FKN stimulation of BV2 microglial cells were used to evaluate changes in BDNF levels after microglial activation. Result(s): Microglia were specifically hyperplastic and activated in the temporal lobe cortex, thalamus, and spinal trigeminal nucleus caudalis (sp5c), accompanied by the upregulation of FKN and CX3CR1 four days after seizures. Moreover, SE-induced increases in nociceptive behaviour and FKN/CX3CR1 axis expression in migraine model rats. AZD8797 (a CX3CR1 inhibitor) prevented the worsening of hyperalgesia and microglial activation in migraine model rats after seizures, while FKN infusion in migraine model rats exacerbated hyperalgesia and microglial activation associated with BDNF-Trkb signalling. Furthermore, in neuron-microglia cocultures, microglial activation and FKN/CX3CR1/BDNF/iba1 expression were increased compared with those in microglial cultures alone. Activating microglia with LPS and FKN increased BDNF synthesis in BV2 microglia. Conclusion(s): Our results indicated that epilepsy facilitated migraine through FKN/CX3CR1 axis-mediated microglial activation in the cortex/thalamus/sp5c, which was accompanied by BDNF release. Blocking the FKN/CX3CR1 axis and microglial activation are potential therapeutic strategies for preventing and treating migraine in patients with epilepsy.Copyright © 2022, The Author(s).		https://dx.doi.org/10.1186/s10194-022-01416-w	Humans Dataset	Should be Removed
Y. B. Zhou, X. Jin, H.	2022	Effect of Qingnao Zhitong Jiaonang on TRPV1/TRPA1 pathway in migraine model rats. [Chinese] Trpv1/Trpa1	Drug Evaluation Research	45(3)		481-487	Objective To explore the mechanism of Qingnao Zhitong Jiaonang (QNZTJN) in the treatment of migraine based on transient receptor potential Vanilloild-1 (TRPV1)/transient receptor potential ankyrin-1 (TRPA1) pathway. Methods A total of 60 Wistar rats were randomly divided into control group, model group, positive control group (Zhengtian Pill, 1.8 g.kg-1), QNZTJN low, middle, and high dose (0.35, 0.70, 1.40 g.kg-1) groups. Except the control group, the other groups were injected with reserpine 0.7 mg.kg-1 subcutaneously to establish migraine rat models. After successful modeling, the rats in each group were given corresponding doses of drugs by gavage for seven days, once a day. At 12 hours after the end of the last administration, the number of head scratching and behavioral changes of rats in each group were observed the threshold of periorbital pain was measured by vonFrey method the levels of interleukin-1 (IL-1), tumor necrosis factor-alpha (TNF-alpha) and 5-hydroxytryptamine (5-HT) in brain tissue were detected by enzyme linked immunosorbent assay the levels of nitric oxide (NO) and calcium ion (Ca2+) in brain tissue were detected by kit method the co expression levels of TRPV1, TRPA1 with neuronal microtubule associated protein 2 (MAP2) were detected by immunofluorescence the expression levels of TRPV1/TRPA1 pathway protein, calcitonin gene related peptide (CGRP) and cyclooxygenase 2 (COX-2) were detected by Western blotting. Results Compared with model group, the number of head scratching, the levels of NO, Ca2+, IL-1 and TNF-alpha, the co-expression levels of TRPV1 and TRPA1 with MAP2 positive neurons, and the protein expression of TRPV1, TRPA1, CGRP and COX-2 decreased in the QNZTJN low, medium, high dose groups and positive control group (P < 0.05), the periorbital pain threshold and expression of 5-HT increased (P < 0.05), and the changes of above indexes in QNZTJN groups were dose-dependent. There was no significant difference between QNZTJN high-dose group and positive control group. Conclusion QNZTJN may improve the pain symptoms of migraine rats by reducing the pain signal transduction mediated by TRPV1/TRPA1 pathway.Copyright © 2022 by the authors.		https://dx.doi.org/10.7501/j.issn.1674-6376.2022.03.011	Humans Dataset	Should be Removed
B. Z. Zhou, X. Chen, Y. Yan, X. Peng, J. Liu, Y. Zhang, Y. Tang, L. Wen, M.	2022	The Changes of Amygdala Transcriptome in Autism Rat Model After Arginine Vasopressin Treatment	Frontiers in Neuroscience	16(no pagination)	838942		Background: Some studies have shown that arginine vasopressin (AVP) can significantly improve the social interaction disorder of autism, but the mechanism remains unclear. Method(s): Female Wistar rats were intraperitoneally injected with VPA or normal saline at embryonic day 12.5 to establish an autism model or normal control in their offspring. Male offspring prenatally exposed to VPA were randomly assigned to two groups: the VPA-induced autism model group and the AVP group. The rats in the AVP group were treated with intranasal AVP at postnatal day (PND) 21 and for 3 weeks. The VPA-induced autism model group was given the same dose of normal saline in the same way. Behavioral responses were evaluated in the open field and three-chambered social test apparatus the expression levels of AVP in serum were detected by enzyme-linked immunosorbent assay kit, and the gene expression levels on the amygdala were measured by RNA-seq at PND42. Result(s): Intranasal administration of AVP can significantly improve the social interaction disorder and elevate the levels of AVP in serum. Transcriptome sequencing results showed that 518 differently expressed genes (DEGs) were identified in the VPA-induced autism model group compared with the control in this study. Gene Ontology biological process enrichment analysis of DEGs showed that the VPA-induced autism model group had significant nervous system developmental impairments compared with the normal group, particularly in gliogenesis, glial cell differentiation, and oligodendrocyte differentiation. Gene Set Enrichment Analysis (GSEA) enrichment analysis also showed that biological process of oligodendrocyte differentiation, axoneme assembly, and axon ensheathment were inhibited in the VPA-induced autism model group. Pathway enrichment analysis of DEGs between the control and VPA-induced autism model group showed that the PI3K/AKT and Wnt pathways were significantly dysregulated in the VPA-induced autism model group. Few DEGs were found when compared with the transcriptome between the VPA-induced autism model group and the AVP treatment group. GSEA enrichment analysis showed deficits in oligodendrocyte development and function were significantly improved after AVP treatment the pathways were mainly enriched in the NOTCH, mitogen-activated protein kinase, and focal adhesion signaling pathways, but not in the PI3K/AKT and Wnt pathways. The expression patterns analysis also showed the same results. Conclusion(s): AVP can significantly improve the social interaction disorder of VPA-induced autism model, and AVP may target behavioral symptoms in autism by modulating the vasopressin pathways, rather than primary disease mechanisms.Copyright © 2022 Zhou, Zheng, Chen, Yan, Peng, Liu, Zhang, Tang and Wen.		https://dx.doi.org/10.3389/fnins.2022.838942	Humans Dataset	Should be Removed
C. Z. Zhong, X. Sun, Y. Shen, Z. Mao, Y. Liu, T. Wang, R. Nie, L. Shavandi, A. Yunusov, K. E. Jiang, G.	2024	Rizatriptan benzoate-loaded dissolving microneedle patch for management of acute migraine therapy	Journal of Biomaterials Applications	38(9)		989-999	In this study, dissolving microneedles (MNs) using polyvinyl alcohol (PVA) and poly (1-vinylpyrrolidone-co-vinyl acetate) (P(VP-co-VA)) as matrix materials were developed for transdermal delivery of rizatriptan benzoate (RB) for acute migraine treatment. In-vitro permeation studies were conducted to assess the feasibility of the as-fabricated dissolving MNs to release RB. Drug skin penetration were tested by Franz diffusion cells, showing an increase of the transdermal flux compared to passive diffusion due to the as-fabricated dissolving MNs having a sufficient mechanical strength to penetrate the skin and form microchannels. The pharmacological study in vivo showed that RB-loaded dissolving MNs significantly alleviated migraine-related response by up-regulating the level of 5-hydroxytryptamine (5-HT) and down-regulating the levels of calcitonin gene-related peptide (CGRP) and substance P (SP). In conclusion, the RB-loaded dissolving MNs have advantages of safety, convenience, and high efficacy over conventional administrations, laying a foundation for the transdermal drug delivery system treatment for acute migraine.Copyright © The Author(s) 2024.		https://dx.doi.org/10.1177/08853282241237323	Humans Dataset	Should be Removed
A. A. Zhilkova, L. Olson, D. Maru, D. Tsao, T. Y. Morse, M.	2023	Full title: Hospital segregation, critical care strain, and inpatient mortality during the COVID-19 pandemic in New York City	medRxiv.	4			Background: Hospital segregation by race, ethnicity, and health insurance coverage is prevalent, with some hospitals providing a disproportionate share of undercompensated care. We assessed whether New York City (NYC) hospitals serving a higher proportion of Medicaid and uninsured patients pre-pandemic experienced greater critical care strain during the first wave of the COVID-19 pandemic, and whether this greater strain was associated with higher rates of in-hospital mortality. Method(s): In a retrospective analysis of all-payer NYC hospital discharge data, we examined changes in admissions, stratified by use of intensive care unit (ICU), from the baseline period in early 2020 to the first COVID-19 wave across hospital quartiles (265,329 admissions), and crude and age-adjusted inpatient mortality rates, also stratified by ICU use, in the first COVID wave across hospital quartiles (23,032 inpatient deaths), based on the proportion of Medicaid or uninsured admissions from 2017-2019 (quartile 1 lowest to 4 highest). Logistic regressions were used to assess the cross-sectional association between ICU strain, defined as ICU volume in excess of the baseline average, and patient-level mortality. Result(s): ICU admissions in the first COVID-19 wave were 84%, 97%, 108%, and 123% of the baseline levels by hospital quartile 1-4, respectively. The risk-adjusted mortality rates for ICU admissions were 36.4 (CI=34.7,38.2), 43.6 (CI=41.5,45.8), 45.9 (CI=43.8,48.1), and 45.7 (CI=43.6,48.0) per 100 admissions, and those for non-ICU admissions were 8.6 (CI=8.3,9.0), 10.9 (CI=10.6,11.3), 12.6 (CI=12.1,13.0), and 12.1 (CI=11.6,12.7) per 100 admissions by hospital quartile 1-4, respectively. Compared with the reference group of 100% or less of the baseline weekly average, ICU admissions on a day for which the ICU volume was 101-150%, 151-200%, and > 200% of the baseline weekly average had odds ratios of 1.17 (95% CI=1.10, 1.26), 2.63 (95% CI=2.31, 3.00), and 3.26 (95% CI=2.82, 3.78) for inpatient mortality, and non-ICU admissions on a day for which the ICU volume was 101-150%, 151-200%, and > 200% of the baseline weekly average had odds ratios of 1.28 (95% CI=1.22, 1.34), 2.60 (95% CI=2.40, 2.82), and 3.44 (95% CI=3.11, 3.63) for inpatient mortality. Conclusion(s): Our findings are consistent with hospital segregation as a potential driver of COVID-related mortality inequities and highlight the need to desegregate health care to address structural racism, advance health equity, and improve pandemic resiliency.Copyright The copyright holder for this preprint is the author/funder, who has granted medRxiv a license to display the preprint in perpetuity. It is made available under a CC-BY-NC-ND 4.0 International license.		https://dx.doi.org/10.1101/2023.12.04.23299393	Humans Dataset	Should be Retained
Y. M.-O. Zhao, M. Akerman, S. Goadsby, P. J.	2018	Comparative effects of traditional Chinese and Western migraine medicines in an animal model of nociceptive trigeminovascular activation	Cephalalgia	38(7)		1215-1224	Background: Migraine is a highly prevalent and disabling disorder of the brain with limited therapeutic options, particularly for preventive treatment. There is a need to identify novel targets and test their potential efficacy in relevant preclinical migraine models. Traditional Chinese medicines have been used for millennia and may offer avenues for exploration. Method(s): We evaluated two traditional Chinese medicines, gastrodin and ligustrazine, and compared them to two Western approaches with propranolol and levetiracetam, one effective and one ineffective, in an established in vivo rodent model of nociceptive durovascular trigeminal activation. Result(s): Intravenous gastrodin (30 and 100 mg/kg) significantly inhibited nociceptive dural-evoked neuronal firing in the trigeminocervical complex. Ligustrazine (10 mg/kg) and propranolol (3 mg/kg) also significantly inhibited dural-evoked trigeminocervical complex responses, although the timing of responses of ligustrazine does not match its pharmacokinetic profile. Levetiracetam had no effects on trigeminovascular responses. Conclusion(s): Our data suggest gastrodin has potential as an anti-migraine treatment, whereas ligustrazine seems less promising. Interestingly, in line with clinical trial data, propranolol was effective and levetiracetam not. Exploration of the mechanisms and modelling effects of Chinese traditional therapies offers novel route for drug discovery in migraine.Copyright © 2017, International Headache Society.		https://dx.doi.org/10.1177/0333102417728245	Humans Dataset	Should be Removed
S. L. Zhao, M. Wang, Q. Zhao, Y.	2022	Modified Sanpiantang in Treatment of Migraine:A Review. [Chinese]	Chinese Journal of Experimental Traditional Medical Formulae	28(16)		270-275	Migraine is a common neurovascular disorder manifested by recurrent severe headaches on one or both sides,occasionally accompanied by nausea,vomiting,photophobia,and phonophobia. It has the characteristics of recurrent attacks and family inheritance. Traditional Chinese medicineTCMbelieves that migraine belongs to the category of head wind",which is mostly caused by external wind and is related to the internal stirring of liver wind. Sanpiantang comes from the Record of Syndorme Differentiation.Headache Bianzhenglu.Toutongmencreated by the physician CHEN Shiduo of the Qing Dynasty. It is composed of Chuanxiong Rhizoma,Angelicae Dahuricae Radix,Pruni Semen,Cyperi Rhizoma,Bupleuri Radix,White Mustard Seed,and Glycyrrhizae Radix et Rhizoma,with the functions of moving Qi to release pain,activating blood and resolving stasis,which is commonly used for the treatment of migraine in clinic. Current clinical studies on the application of Sanpiantang to the treatment of migraine mostly used modified Sanpiantang,either alone or in combination with western medicine/acupuncture. The results of these clinical trials showed that Sanpiantang could significantly lower migraine score,pain visual analog scale and endothelin level,reduce the frequency of painkiller use,and remarkably alleviate migraine symptoms,with few side effects. The animal experiments focused on exploring the mechanism of action of modified Sanpiantang from different anatomical levels of migraine,which mainly included reducing nitric oxideNOand nitric oxide synthaseNOS, reduceing the release of neurotransmitters such as 5-hydroxyline (5-HT) and neurotipides (NPY),suppressing neuronal excitation,and blocking the transmission of nociceptive pathways,thereby promoting cerebral blood flow,regulating neurotransmitters and preventing migraine. Based on the pathogenesis of migraine,this paper systematically reviewed the latest progress in clinical application and experimental research of modified Sanpiantang,and summarized its mechanism of action of preventing and treating migraine,which provided new ideas for clinical treatment of migraine.Copyright © 2022, China Academy of Chinese Medical Sciences Institute of Chinese Materia Medica. All rights reserved."		https://dx.doi.org/10.13422/j.cnki.syfjx.20221221	Humans Dataset	Should be Retained
L. Z. Zhao, Q. Liang, J. Li, J. Tan, X. Tang, N.	2019	Astrocyte elevated gene-1 induces autophagy in diabetic cardiomyopathy through upregulation of KLF4	Journal of Cellular Biochemistry	120(6)		9709-9715	Background: Astrocyte elevated gene-1 (AEG-1), also known as metadherin, 3D3, and lysine-rich carcinoembryonic antigen-related cell adhesion molecule 1 (CEACAM1) coisolated, has emerged as an important oncogene that is overexpressed in a variety of cancers. Previous studies revealed that AEG-1 is also involved in multiple physiological and pathological processes, such as development, inflammation, neurodegeneration, migraine, and Huntington's disease. However, the function of AEG-1 in diabetic cardiomyopathy (DCM) has not been reported yet. Therefore, we conducted this study to characterize the potential role and mechanism of AEG-1 in DCM rats. Method(s): DCM was induced by injections of streptozocin (STZ) in Wistar rats. Rats were randomized to be injected with lentivirus carrying AEG-1 small interfering RNA. Haemodynamic changes of Wistar rats, assessment of cardiac weight index, and the expression of AEG-1 and KLF4 were detected and compared among these three groups. Result(s): The expressions of AEG-1 and KLF4 in the STZ group were significantly elevated in cardiac tissues compared with the control group. Knockdown of AEG-1 significantly increased the values of left ventricular ejection fraction, +/-dp/dt max, repressed autophagy, as well as upregulated the expression of KLF4. Conclusion(s): Knockdown of AEG-1 suppresses autophagy in DCM by downregulating the expression of KLF4. This study provide first-notion evidence for the potential value of AEG-1 as a therapeutic target for the treatment of the patients with DCM.Copyright © 2018 Wiley Periodicals, Inc.		https://dx.doi.org/10.1002/jcb.28249	Humans Dataset	Should be Removed
J. D. Y. Zhao, C. J. Li, J. Y. Wang, S. H. Yang, D. Guo, C. L. Du, X. Zhang, W. J. Cheng, R. D. Diao, X. C. Fang, Z. H. Li, Y. Sun, M.	2021	Effect of berberine on hyperglycaemia and gut microbiota composition in type 2 diabetic Goto-Kakizaki rats	World Journal of Gastroenterology	27(8)		708-724	BACKGROUND A recent investigation showed that the prevalence of type 2 diabetes mellitus (T2DM) is 12.8% among individuals of Han ethnicity. Gut microbiota has been reported to play a central role in T2DM. Goto-Kakizaki (GK) rats show differences in gut microbiota compared to non-diabetic rats. Previous studies have indicated that berberine could be successfully used to manage T2DM. We sought to understand its hypoglycaemic effect and role in the regulation of the gut microbiota. AIM To determine whether berberine can regulate glucose metabolism in GK rats via the gut microbiota. METHODS GK rats were acclimatized for 1 wk. The GK rats were randomly divided into three groups and administered saline (Mo), metformin (Me), or berberine (Be). The observation time was 8 wk, and weight, fasting blood glucose (FBG), insulin, and glucagon-like peptide-1 (GLP-1) were measured. Pancreatic tissue was observed for pathological changes. Additionally, we sequenced the 16S rRNA V3- V4 region of the gut microbiota and analysed the structure. RESULTS Compared with the Mo group, the Me and Be groups displayed significant differences in FBG (P < 0.01) and GLP-1 (P < 0.05). A significant decrease in weight and homeostatic model assessment-insulin resistance was noted in the Be group compared with those in the Me group (P < 0.01). The pancreatic islets of the Me- and Be-treated rats showed improvement in number, shape, and necrosis compared with those of Mo-treated rats. A total of 580 operational taxonomic units were obtained in the three groups. Compared to the Mo group, the Me and Be groups showed a shift in the structure of the gut microbiota. Correlation analysis indicated that FBG was strongly positively correlated with Clostridia_UCG-014 (P < 0.01) and negatively correlated with Allobaculum (P < 0.01). Body weight showed a positive correlation with Desulfovibrionaceae (P < 0.01) and a negative correlation with Akkermansia (P < 0.01). Importantly, our results demonstrated that Me and Be could significantly decrease Bacteroidetes (P < 0.01) and the Bacteroidetes/Firmicutes ratio (P < 0.01). Furthermore, Muribaculaceae (P < 0.01 P < 0.05) was significantly decreased in the Me and Be groups, and Allobaculum (P < 0.01) was significantly increased. CONCLUSION Berberine has a substantial effect in improving metabolic parameters and modulating the gut microbiota composition in T2DM rats.Copyright © The Author(s) 2021.		https://dx.doi.org/10.3748/wjg.v27.i8.708	Humans Dataset	Should be Removed
C. L. Zhao, C. Yu, X. Dai, X. Zou, W.	2024	Effectiveness and safety of pharmacological prophylaxis for chronic migraine: a systematic review and network meta-analysis	Journal of Neurology.				Background: Chronic migraine (CM) significantly impacts both the physical and mental health of patients. Current studies on the safety and effectiveness of different pharmacological prophylaxis interventions for CM are limited. To address this gap, we conducted a network meta-analysis (NMA) to compare and rank the efficacy and safety of various drugs in preventing CM. Method(s): Two independent researchers systematically searched four databases from their inception to August 1, 2023, to identify eligible randomized controlled trials (RCTs). Subsequently, they performed data extraction and assessed the risk of bias. A NMA was then performed. Continuous outcomes and binary outcomes were displayed as weighted mean difference (WMD) and risk ratio (RR), respectively, and corresponding 95% confidence intervals (CI) were reported. The surface under the cumulative ranking curve (SUCRA) was used to rank each intervention separately. Result(s): 24 RCTs involving 8789 patients were included. Compared to placebo, Botulinum toxin A demonstrated the most significant effect in reducing the monthly migraine days for CM patients (MD = 3.88, 95% CI 0.48, 7.28) in terms of improving the response rate by a 50% reduction in monthly migraine days, Topiramate (RR = 50.06, 95% CI 3.18, 787.30) was the most effective there was no statistically significant difference between all preventive drugs and placebo in improving the migraine disability assessment (MIDAS) score in terms of the incidence of adverse events, Eptinezumab (RR = 1.09, 95% CI 0.8, 1.54) exhibited the highest safety profile. Conclusion(s): Among all the drugs for the preventive drugs for CM, Botulinum toxin A has the best efficacy and safety profile, closely followed by calcitonin gene-related peptide (CGRP) monoclonal antibodies (mAbs).Copyright © Springer-Verlag GmbH Germany, part of Springer Nature 2024.		https://dx.doi.org/10.1007/s00415-024-12512-z	Humans Dataset	Should be Retained
Y. L. Zhang, Y. Hou, X. Lu, K. He, Y. Yang, B. Qin, Y.	2022	Xiaoyao powder alleviates the hippocampal neuron damage in chronic unpredictable mild stress-induced depression model rats in hippocampus via connexin 43Cx43/glucocorticoid receptor/brain-derived neurotrophic factor signaling pathway	Bioengineered	13(1)		383-394	Xiaoyao Powder (XYP) has been widely applied in China to treat stress-related illnesses, such as migraine, depression, Parkinson's disease, insomnia, and hypertension. Herein, this study aims to explore the effect of XYP on chronic unpredictable mild stress (CUMS)-induced depression and its underlying mechanisms. CUMS-induced depression rat models were established, they were subsequently randomly divided and treated with various conditions. Results of this study indicated that supplementation of XYP observably abolished CUMS-induced hippocampal damage and serum corticosterone (CORT) elevation. In mechanism, we discovered that CUMS induction could cause a prominent downregulation in glucocorticoid receptor (GR), phosphorylated-GR (p-GR), connexin 43 (Cx43), and brain-derived neurotrophic factor (BDNF), a remarkable upregulation in c-Src. While the introduction of XYP could reverse the changes in all of these indicators mediated by CUMS. Furthermore, we proved that Cx43 could interact with GR, and the protective effect of XYP on hippocampal neurons is realized by up-regulating GR. Summarized, this study indicated that XYP could ameliorate hippocampal neuron damage in CUMS-induced depression model rats through acting on Cx43/GR/BDNF axis.Copyright © 2022 The Author(s). Published by Informa UK Limited, trading as Taylor & Francis Group.		https://dx.doi.org/10.1080/21655979.2021.2005744	Humans Dataset	Should be Removed
Y. H. Zhang, W. Shan, Z. Zhou, Y. Qiu, T. Hu, L. Yang, L. Wang, Y. Xiao, Z.	2024	A new experimental rat model of nocebo-related nausea involving double mechanisms of observational learning and conditioning	CNS Neuroscience and Therapeutics	30(2) (no pagination)	e14389		Aim: The nocebo effect, such as nausea and vomiting, is one of the major reasons patients discontinue therapy. The underlying mechanisms remain unknown due to a lack of reliable experimental models. The goal of this study was to develop a new animal model of nocebo-related nausea by combining observational learning and Pavlovian conditioning paradigms. Method(s): Male Sprague-Dawley rats with nitroglycerin-induced migraine were given 0.9% saline (a placebo) or LiCl (a nausea inducer) following headache relief, according to different paradigms. Result(s): Both strategies provoked nocebo nausea responses, with the conditioning paradigm having a greater induction impact. The superposition of two mechanisms led to a further increase in nausea responses. A preliminary investigation of the underlying mechanism revealed clearly raised peripheral and central cholecystokinin (CCK) levels, as well as specific changes in the 5-hydroxytryptamine and cannabinoid systems. Brain networks related to emotion, cognition, and visceral sense expressed higher c-Fos-positive neurons, including the anterior cingulate cortex (ACC), insula, basolateral amygdala (BLA), thalamic paraventricular nucleus (PVT), hypothalamic paraventricular nucleus (PVN), nucleus tractus solitarius (NTS), periaqueductal gray (PAG), and dorsal raphe nucleus-dorsal part (DRD). We also found that nausea expectances in the model could last for at least 12 days. Conclusion(s): The present study provides a useful experimental model of nocebo nausea that might be used to develop potential molecular pathways and therapeutic strategies for nocebo.Copyright © 2023 The Authors. CNS Neuroscience & Therapeutics published by John Wiley & Sons Ltd.		https://dx.doi.org/10.1111/cns.14389	Humans Dataset	Should be Removed
T. K. Zhang, L. Jin, C. Shi, W.	2022	Adverse childhood experiences and their impacts on subsequent depression and cognitive impairment in Chinese adults	medRxiv.	9			Background: Adverse childhood experiences (ACEs) are prevalent and have long lasting effects. This study aimed to explore the associations between ACEs exposure with subsequent depression and cognitive impairment and to assess whether sociodemographic characteristics modify these associations. Method(s): A total of 14,484 participants from the China Health and Retirement Longitudinal Study (CHARLS) 2015 and life history survey in 2014 were enrolled. Depression was assessed by the 10-item Center for Epidemiologic Studies Depression scale. Cognitive performance was evaluated by three composite measures: episodic memory, mental intactness and global cognition. A wide range of 12 ACE indicators were measured by a validated questionnaire. Multiple regression models and stratified analysis explore the relationship between accumulated ACEs with subsequent depression and cognitive impairment and potential modifiers. Result(s): Compared with individuals without ACEs, those who experienced four or more ACEs have a higher risk of subsequent depression (adjusted odds ratio, aOR=2.65, 95% confidence intervals [CIs]: 2.21-3.16), poorer mental intactness (beta= -0.317 [-0.508 to -0.125]) and worse global cognition (beta= -0.437 [-0.693 to -0.181]). Trend analyses showed a dose-response association between accumulated ACEs with subsequent depression and cognitive impairment. The modifications of the association by age, sex, educational level and family's financial status during childhood were not observed. Conclusion(s): Our study suggests that higher ACEs exposure increases the risk of subsequent depression and cognitive impairment in Chinese adults regardless of sociodemographic characteristics. The findings provide important implications for mitigating the adverse effects of early-life stress and promoting health in adulthood.Copyright The copyright holder for this preprint is the author/funder, who has granted medRxiv a license to display the preprint in perpetuity. It is made available under a CC-BY-NC-ND 4.0 International license.		https://dx.doi.org/10.1101/2022.09.07.22279699	Humans Dataset	Should be Retained
P. Zhang	2022	Classifications of Logically Coherent Concurrent Diagnoses According to ICHD3: A Pilot Application of Automated Diagnosis Through Prime Representation	medRxiv.	22			Introduction: In clinical practice, headache presentations may fit more than one ICHD3 diagnoses. This project seeks to exhaustively list all these logically consistent codiagnoses" according to ICHD3 criteria. We limit our project to cases where only two diagnoses are involved. Method(s): We included the ICHD3 criterias for "Migraine" (1.1, 1.2, 1.3), "Tension-type headache" (2.1, 2.2, 2.3, 2.4), "Trigeminal autonomic cephalalgias" (3.1, 3.2, 3.3, 3.4, 3.5), as well as all "Other primary headache disorders". We excluded "Complications of migraine"(1.5) and "Episodic syndrome that may be associated with migraine" (1.6) since these diagnoses require codiagnoses of migraine as first assumption. We also excluded "probable" diagnosis criteria. Each phenotype in the above criteria is assigned an unique prime number. We then encoded each ICHD3 criteria into integers, call "criteria representations", through multiplication in a list format. "Codiagnoses representations" are generated by multiplying all possible pairings of criteria representations. To eliminate logical inconsistent codiagnses, we manually encode a list of logically inconsistent phenotypes through multiplication: For example, headache lasting "seconds" would be logically inconsistent with "headache lasting hours" the prime representation for both are multiplied together. We called this list the "inconsistency representations". All codiagnoses representation divisible by any inconsistency representations are filtered out, generating a list of codiagnoses represenation that are logically consistent. This list is then translated back into ICHD3 diagnoses. Result(s): A total of 103 prime numbers were used to encode phenotypes from the included ICHD3 criteria diagnosis with 578 encodings generated. We generated 99 pairs of illogical phenotypes. Once illogical phenotypes were excluded, a total of 253,842 composite numbers representing unique dual-diagnosis clinical profiles were obtained. The number of profiles, although unique, yields duplicate dual diagnoses once these duplicates are removed, we obtained 145 possible logical dual diagnoses. Of the dual diagnoses, 2 contains with intersecting phenotypes due to subset relationships, 14 dual diagnoses with intersecting phenotype without subset relationships, 129 contains dual diagnoses as a result of non-intersecting phenotypes. Conclusion(s): Prime number representations of primary headache disorders not only offer clinicians with an automated way of diagnosing headaches but also provides a powerful method of investigating co-diagnosis in headache classifications. Applications of this method to the investigations of dual diagnosis and headaches may offer insight into "loopholes" in the ICHD3 as well as potential explanation for sources of a number of controversies in headache disorders. Futures applications of the method includes extending the methodology to all of ICHD3.Copyright The copyright holder for this preprint is the author/funder, who has granted medRxiv a license to display the preprint in perpetuity. All rights reserved. No reuse allowed without permission."		https://dx.doi.org/10.1101/2022.08.21.22279042	Humans Dataset	Should be Retained
H. H. Zhang, S. D. Zong, D. D. Zhang, X. M. Luo, J. Zheng, J. K.	2020	Effects of electroacupuncture on miR-34a-5p/SIRT1 signaling in the trigeminal ganglion of rats with migraine. [Chinese]	Zhen ci yan jiu = Acupuncture research	45(11)		868-874	OBJECTIVE: To investigate the effect of electroacupuncture(EA) on miR-34a-5p, silent mating type information regulation 2 homolog-1 (SIRT1) and nuclear factor-kappaB subunit p65 (NF-kappaB p65) in the trigeminal ganglion of rats with migraine, so as to explore the mechanisms of EA underlying prevention of migraine. METHOD(S): Male SD rats were randomly divi-ded into normal, sham operation, model, EA, and EA plus EX527(a SIRT1 inhibitor) groups, with 10 rats in each group. The rat model of migraine was established by electrical stimulation of the trigeminal ganglion. Before modeling, EA was applied at Waiguan"(TE5) and "Fengchi"(GB20) for 20 min each time, once a day for 5 consecutive days, and intraperitoneal injection of EX527 (5 mg/kg) every day simultaneously. Serum prostaglandin E2 (PGE2) and calcitonin gene-related peptide (CGRP) concentrations were measured by enzyme-linked immunosorbent assay. The levels of miR-34a-5p, SIRT1 and interleukin-1beta (IL-1beta) mRNA,and protein expression of SIRT1, IL-1beta, NF-kappaB p65, NF-kappaB Ac-p65 and cyclooxygenase-2 (COX2) in trigeminal ganglia were detected by real-time quantitative PCR and Western blot, separately. RESULT(S): The serum concentrations of PGE2 and CGRP, the expression of miR-34a-5p, IL-1beta mRNA and protein, NF-kappaB p65, NF-kappaB Ac-p65 and COX2 protein expression in the trigeminal ganglion were remarkably increased (P<0.05), while the SIRT1 mRNA and protein decreased (P<0.05) in the model group in contrast to the normal group. Following EA intervention, the serum PGE2 and CGRP concentrations, miR-34a-5p expression, IL-1beta mRNA and protein, NF-kappaB p65, NF-kappaB Ac-p65 and COX2 protein expression were significantly down-regulated (P<0.05), and SIRT1 mRNA and protein significantly up-regulated (P<0.05). Compared with the EA group, the serum concentrations of PGE2 and CGRP, IL-1beta mRNA and protein, NF-kappaB p65, NF-kappaB Ac-p65 and COX2 protein expressions increased (P<0.05), and SIRT1 protein decreased (P<0.05) in the EA plus EX527 group. CONCLUSION(S): In migraine rats, EA can inhibit miR-34a-5p expression in the trigeminal ganglion, increase SIRT1 expression, down-regulate IL-1beta/COX2 inflammation signals, reduce PGE2 synthesis, and thus redue CGRP released from the peripheral terminals, which may be one of the mechanisms of EA in preventing migraine."		https://dx.doi.org/10.13702/j.1000-0607.200378	Humans Dataset	Should be Removed
D. G. S. Zhang, J. A. Pedersen, N. Ho Ali, Z. Kocaturk, E. Maurer, M. Thomsen, S. F.	2024	Online Depiction of Urticaria Is Often Flawed and Does Not Reflect the Spectrum of Clinical Manifestation	Dermatology	240(3)		507-513	Introduction: The internet is a popular source of health information including images of disease manifestations. Online photographs of skin lesions may aid patients in identifying their disease, if these pictures are of good quality and of the disease they claim to show. If not, patients may be at risk of delayed diagnosis, misdiagnosis, and suboptimal treatment. For urticaria, the mismatch rate and quality of online pictures are unknown. The objective of this study was therefore to evaluate the content and quality of online images of urticaria. Method(s): The search term urticaria"was applied to Google Images and Shutterstock. The top 100 photographs from each search engine were retrieved on October 9th, 2022. Illustrations, drawings, and heavily edited photographs were excluded. Each image was evaluated for patient characteristics, characteristics of urticarial lesions, and image quality. Result(s): Across 194 unique images of urticaria (after removing duplicates), 35 (18.0%) did not depict urticarial lesions, and 38 (19.6%) were ambiguous. Less than two-thirds of images 121 (62.4%) showed bona fide urticarial lesions. Pictures of urticarial lesions under-represented children and did not reflect female preponderance of the disease. Images predominantly depicted urticaria lesions on Caucasian skin (59.8%) and were typical of spontaneous rather than inducible urticaria. Only 3 (1.5%) pictures showed angioedema, a common clinical sign in patients with urticaria. The overall quality of online urticaria pictures was mostly good or very good. Conclusion(s): Physicians and patients should be aware that one in five online pictures of urticaria does not show urticarial skin lesions, and children, females, non-Caucasian patients, inducible urticaria, and angioedema are under-represented. These findings should prompt efforts to improve the accuracy and representativeness of online urticaria pictures.Copyright © 2023 S. Karger AG, Basel."		https://dx.doi.org/10.1159/000535932	Humans Dataset	Should be Retained
C. Z. Zhang, Y. P. Li, Y. Y. Liu, B. P. Wang, H. Y. Li, K. W. Zhao, S. Song, C.	2019	Minocycline ameliorates depressive behaviors and neuro-immune dysfunction induced by chronic unpredictable mild stress in the rat	Behavioural Brain Research	356		348-357	Activated microglia-induced neuroinflammation can stimulate the hypothalamic- pituitary-adrenal (HPA) axis to release glucocorticoids and suppress astrocyte functions, such as reducing neurotrophin production, which occur in depression. However, the balance between M1 (pro-inflammation) and M2 (anti-inflammation) microglial phenotypes and the interaction between these two glial cells are unclear in the depression. Hence, the chronic unpredictable mild stress (CUMS)-induced depression model was chosen to study depression- and anxiety-like behaviors, the concentration of corticosterone and relevant hippocampal cytokines, mRNA and protein expressions of microglial and astrocyte markers. To demonstrate the role of M1 phenotype activation in depression, the effect of microglial inhibitor minocycline on these aspects was also evaluated. Six weeks after CUMS exposure, behaviors were tested. Compared to the control group, CUMS increased serum corticosterone concentration and depression-like behaviors, like anhedonia, helplessness and anxiety. Moreover, CUMS increased microglia M1 marker CD11b expression and tumor necrosis factor (TNF)-alpha interferon (INF)-gamma interleukin (IL)-1beta and IL-17 concentrations, but decreased the concentration of M2 cytokines, IL-4, IL-10 and IL-13. Meanwhile, CUMS inhibited the expressions of astrocyte marker glial fibrillary acidic protein (GFAP), brain-derived neurotrophic factor (BDNF) and TrKB. Minocycline (40 mg/kg, 45 days) treatment significantly attenuated CUMS-induced behavioral abnormalities, which were associated with the suppressed M1 response, restored GFAP, BDNF and its receptor expression. In conclusion, CUMS-induced depression- and anxiety-like behavior may result from an imbalance between M1 and M2 and suppressed astrocyte function. Minocycline treatment reversed M1 response, which was associated with behavioral normalization.Copyright © 2018 Elsevier B.V.		https://dx.doi.org/10.1016/j.bbr.2018.07.001	Humans Dataset	Should be Removed
C. H. Zhang, Y. Liu, L.	2024	Identifying therapeutic target genes for migraine by systematic druggable genome-wide Mendelian randomization	Journal of Headache and Pain	25(1) (no pagination)	100		Background: Currently, the treatment and prevention of migraine remain highly challenging. Mendelian randomization (MR) has been widely used to explore novel therapeutic targets. Therefore, we performed a systematic druggable genome-wide MR to explore the potential therapeutic targets for migraine. Method(s): We obtained data on druggable genes and screened for genes within brain expression quantitative trait locis (eQTLs) and blood eQTLs, which were then subjected to two-sample MR analysis and colocalization analysis with migraine genome-wide association studies data to identify genes highly associated with migraine. In addition, phenome-wide research, enrichment analysis, protein network construction, drug prediction, and molecular docking were performed to provide valuable guidance for the development of more effective and targeted therapeutic drugs. Result(s): We identified 21 druggable genes significantly associated with migraine (BRPF3, CBFB, CDK4, CHD4, DDIT4, EP300, EPHA5, FGFRL1, FXN, HMGCR, HVCN1, KCNK5, MRGPRE, NLGN2, NR1D1, PLXNB1, TGFB1, TGFB3, THRA, TLN1 and TP53), two of which were significant in both blood and brain (HMGCR and TGFB3). The results of phenome-wide research showed that HMGCR was highly correlated with low-density lipoprotein, and TGFB3 was primarily associated with insulin-like growth factor 1 levels. Conclusion(s): This study utilized MR and colocalization analysis to identify 21 potential drug targets for migraine, two of which were significant in both blood and brain. These findings provide promising leads for more effective migraine treatments, potentially reducing drug development costs.Copyright © The Author(s) 2024.		https://dx.doi.org/10.1186/s10194-024-01805-3	Humans Dataset	Should be Retained
T. L. Zack, E. Suzgun, M. Rodriguez, J. A. Celi, L. A. Gichoya, J. Jurafsky, D. Szolovits, P. Bates, D. W. Abdulnour, R. E. E. Butte, A. J. Alsentzer, E.	2023	Coding Inequity: Assessing GPT-4's Potential for Perpetuating Racial and Gender Biases in Healthcare	medRxiv.	16			Background. Large language models (LLMs) such as GPT-4 hold great promise as transformative tools in healthcare, ranging from automating administrative tasks to augmenting clinical decision-making. However, these models also pose a serious danger of perpetuating biases and delivering incorrect medical diagnoses, which can have a direct, harmful impact on medical care. Methods. Using the Azure OpenAI API, we tested whether GPT-4 encodes racial and gender biases and examined the impact of such biases on four potential applications of LLMs in the clinical domain-namely, medical education, diagnostic reasoning, plan generation, and patient assessment. We conducted experiments with prompts designed to resemble typical use of GPT-4 within clinical and medical education applications. We used clinical vignettes from NEJM Healer and from published research on implicit bias in healthcare. GPT-4 estimates of the demographic distribution of medical conditions were compared to true U.S. prevalence estimates. Differential diagnosis and treatment planning were evaluated across demographic groups using standard statistical tests for significance between groups. Findings. We find that GPT-4 does not appropriately model the demographic diversity of medical conditions, consistently producing clinical vignettes that stereotype demographic presentations. The differential diagnoses created by GPT-4 for standardized clinical vignettes were more likely to include diagnoses that stereotype certain races, ethnicities, and gender identities. Assessment and plans created by the model showed significant association between demographic attributes and recommendations for more expensive procedures as well as differences in patient perception. Interpretation. Our findings highlight the urgent need for comprehensive and transparent bias assessments of LLM tools like GPT-4 for every intended use case before they are integrated into clinical care. We discuss the potential sources of these biases and potential mitigation strategies prior to clinical implementation.Copyright The copyright holder for this preprint is the author/funder, who has granted medRxiv a license to display the preprint in perpetuity. It is made available under a CC-BY 4.0 International license.		https://dx.doi.org/10.1101/2023.07.13.23292577	Humans Dataset	Should be Retained
A. H. Zaccardelli, J. L. Papathanasiou, E. Scott, A. R.	2024	Presentation, Management, and Outcomes of Pathologic Scars Within a Pediatric Otolaryngology Practice	Laryngoscope	134(7)		3127-3135	Objectives: This study aims to review the spectrum of scarring that may present to an urban, pediatric otolaryngology practice and determine if associations exist between race, scar location, treatment modality, and outcomes following interventions for scarring. Method(s): Retrospective cohort study among 115 pediatric patients with 138 unique keloids or hypertrophic scars (HTS), and 141 children presenting for tonsillectomy at Tufts Medical Center. Age at presentation and sex assigned at birth were collected for both populations. For those presenting for pathologic scars, income quintile, self-identified race/ethnicity, anatomical location, treatment number and type, and clinical outcome were also analyzed. Multivariate analyses calculated adjusted odds ratios (aORs) and 95% confidence intervals to assess associations between scar subsite, intervention type, and persistence after treatment. Result(s): Compared to individuals presenting for tonsillectomy, a disproportionate percentage of patients presenting for scarring identified as Black (26.6% vs. 13.5%) or Asian (17.4% vs. 7.1%, p = 0.016) or were male (61.7% vs. 49.7%, p = 0.053). Individuals identifying as Black or Asian were more likely to present with ear lobe and neck scars, respectively (50.0% vs. 45.5%, p = <0.001). Ear scars were significantly more likely to receive excision at initial treatment (aOR = 5.86 [1.43-23.96]) compared to other subsites, and were more likely to require >1 treatment (aOR = 5.91 [1.53-22.75]). Conclusion(s): Among pediatric patients presenting with keloids or HTS, children who identified as Black or Asian were more likely to present with ear and neck scars, respectively. Ear scars were frequently treated with excision and appear more likely to require adjuvant treatments and multiple interventions. Level of Evidence: 3 Laryngoscope, 134:3127-3135, 2024.Copyright © 2024 The American Laryngological, Rhinological and Otological Society, Inc.		https://dx.doi.org/10.1002/lary.31320	Humans Dataset	Should be Retained
M. T. A. Yussif, V. A. Apprey, C. Annan, R. A. Galseku, P.	2022	School Feeding Programmes and Physical Nutrition Outcomes of Primary School Children in Developing Countries	medRxiv.	21			Context: School feeding programmes have been widely implemented and particularly in developing countries with the aim to improve school enrolment and attendance especially of girls and to reduce short term hunger to improve children's performance in school. Beyond the first 1000 days of the lives of children, school feeding programmes remain one of the critical interventions that have used schools as a platform to contribute to the fulfilment of their nutritional needs though the evidence to this effect is little and mixed. Objective(s): This review focused on assessing the impact of school feeding programmes on reduction in underweight, thinness, and stunting among primary school children in developing countries. Data sources: Electronic searches were carried out in PUBMED, SCORPUS and Cochrane library. The WHO clinical trials registry as well as reference lists of relevant articles were also hand searched. Data Extraction: Data was extracted from included studies which have been published in the past 10 years (2010 - August 2021) from original research where the main intervention was the provision of school based meals. Data analysis: Meta-analysis was conducted to determine changes in height-for-age (HAZ), weight-for-age (WAZ) and BMI-for-age (BAZ) z scores. A random effects model was applied to determine the mean difference in all outcomes of interest which were evaluated as continuous variables. Result(s): Children aged 3 - 16 years were enrolled in the included studies and the number of participants ranged between 321 and 2,869 across studies. Of the included studies, the feeding intervention provided for a minimum of 30% RDA for the age group with the intervention lasting up to a maximum of 34 weeks. The impact of school feeding intervention on HAZ, BAZ and WAZ showed statistically non-significant (p>0.05) mean differences of 0.02 (95% CI, -0.06 to 0.10), 0.11 (95% CI, -0.01 to 0.23) and 0.06 (95% CI, -0.04 to 0.16) respectively Conclusion(s): School feeding interventions have not shown any significant positive effect on the physical nutrition outcomes of primary school children. Short duration of intervention of studies, poor compliance to feeding and substitution of school meals could have accounted for the weak effect sizes.Copyright The copyright holder for this preprint is the author/funder, who has granted medRxiv a license to display the preprint in perpetuity. It is made available under a CC-BY 4.0 International license.		https://dx.doi.org/10.1101/2022.04.19.22274039	Humans Dataset	Should be Retained
I. K. Yusipov, A. Franceschi, C. Ivanchenko, M.	2024	Map of epigenetic age acceleration: a worldwide meta-analysis	bioRxiv.	17			This study is the first systematic meta-analysis of epigenetic age acceleration of the largest publicly available DNA methylation data for healthy samples (93 datasets, 23K samples), focusing on geographic and ethnic aspects of different countries (25 countries) and populations (31 ethnicities) around the world. The most popular epigenetic tools for assessing age acceleration were examined in detail, their quality metrics were analyzed, and their ability to extrapolate to epigenetic data from different tissue types and age ranges different from the training data of these models was explored. In most cases, the models are not consistent with each other and show different signs of age acceleration, with the PhenoAge model tending to systematically underestimate and different versions of the GrimAge model tending to systematically overestimate the age prediction of healthy subjects. Although GEO is the largest open-access epigenetic database, most countries and populations are not represented, and different datasets use different criteria for determining healthy controls. Because of this, it is difficult to fully isolate the contribution of geography/environment", "ethnicity" and "healthiness" to epigenetic age acceleration. However, the DunedinPACE metric, which measures aging rate, adequately reflects the standard of living and socioeconomic indicators in countries, although it can be applied only to blood methylation data. When comparing epigenetic age acceleration, males age faster than females in most of the countries and populations considered.Copyright The copyright holder for this preprint is the author/funder, who has granted bioRxiv a license to display the preprint in perpetuity. All rights reserved. No reuse allowed without permission."		https://dx.doi.org/10.1101/2024.03.17.585398	Humans Dataset	Should be Retained
N. W. Z. B. Yuen, P. Rains, L. S. Johnson, S. Billings, J.	2022	Evaluation of international guidance for the community treatment of complex emotional needs: A systematic review	medRxiv.	15			Background: Guidelines for the treatment and management of personality disorder" were introduced to provide guidance on best practice from evidence and views of key stakeholders. However, this guidance varies as there is yet to be an overall, internationally recognised consensus on the best mental health care for people with complex emotional needs (CEN - our preferred working term for the needs of people using services for or related to "personality disorder"). Aim(s): We aimed to identify and synthesise recommendations made by different mental health organisations from across the world on community treatment for people with CEN. Method(s): This systematic review consisted of three stages: 1. systematic literature and guideline search, 2. quality appraisal, and 3. data synthesis. We combined a search strategy involving both systematic searching of bibliographic databases and supplementary search methods of grey literature. Key informants were also contacted to further identify relevant guidelines. Codebook thematic analysis was then conducted. The quality of all included guidelines was assessed and considered alongside results. Result(s): After synthesising 29 guidelines from 11 countries and 1 international organisation, we identified four main domains, with a total of 27 themes. Important key principles on which there was consensus included continuity of care, equity of access, accessibility of services, availability of specialist care, taking a whole systems approach, trauma informed approaches, and collaborative care planning and decision making. Conclusion(s): Existing international guidelines shared consensus on a set of principles for the community treatment of CEN. However, half of the guidelines were of lower methodological quality, with many recommendations not backed by evidence.Copyright The copyright holder for this preprint is the author/funder, who has granted medRxiv a license to display the preprint in perpetuity. It is made available under a CC-BY 4.0 International license."		https://dx.doi.org/10.1101/2022.02.14.22270639	Humans Dataset	Should be Retained
T. W. Yuan, D. Edelmann, D. Kather, J. N. Tagscherer, K. E. Roth, W. Bewerunge-Hudler, M. Brobeil, A. Kloor, M. Blaker, H. Brenner, H. Hoffmeister, M.	2024	Large-scale external validation and meta-analysis of gene methylation biomarkers in tumor tissue for colorectal cancer prognosis	eBioMedicine	105(no pagination)	105223		Background: DNA methylation biomarkers in colorectal cancer (CRC) tissue hold potential as prognostic indicators. However, individual studies have yielded heterogeneous results, and external validation is largely absent. We conducted a comprehensive external validation and meta-analysis of previously suggested gene methylation biomarkers for CRC prognosis. Method(s): We performed a systematic search to identify relevant studies investigating gene methylation biomarkers for CRC prognosis until March 2024. Our external validation cohort with long-term follow-up included 2303 patients with CRC from 22 hospitals in southwest Germany. We used Cox regression analyses to assess associations between previously suggested gene methylation biomarkers and prognosis, adjusting for clinical variables. We calculated pooled hazard ratios (HRs) and their 95% confidence intervals (CIs) using random-effects models. Finding(s): Of 151 single gene and 29 multiple gene methylation biomarkers identified from 121 studies, 37 single gene and seven multiple gene biomarkers were significantly associated with CRC prognosis after adjustment for clinical variables. Moreover, the directions of these associations with prognosis remained consistent between the original studies and our validation analyses. Seven single biomarkers and two multi-biomarker signatures were significantly associated with CRC prognosis in the meta-analysis, with a relatively strong level of evidence for CDKN2A, WNT5A, MLH1, and EVL. Interpretation(s): In a comprehensive evaluation of the so far identified gene methylation biomarkers for CRC prognosis, we identified candidates with potential clinical relevance for further investigation. Funding(s): The German Research Council, the Interdisciplinary Research Program of the National Center for Tumor Diseases (NCT), Germany, the German Federal Ministry of Education and Research.Copyright © 2024 The Author(s)		https://dx.doi.org/10.1016/j.ebiom.2024.105223	Humans Dataset	Should be Retained
H. N. Yuan, A. Park, J. S. Lauritsen, C. Viscusi, E. R. Marmura, M. J.	2022	Real-world study of intranasal ketamine for use in patients with refractory chronic migraine	medRxiv.	22			Subanesthetic ketamine infusion has been used for managing refractory headache in inpatient or outpatient infusion settings. Intranasal (IN) ketamine may be an alternative option for outpatient care. We performed a retrospective study at a single tertiary headache center to assess the clinical effectiveness and tolerability of IN ketamine in patients with refractory chronic migraine (rCM). Candidates who received IN ketamine between January 2019 and February 2020 were screened through an electronic medical record query. Manual chart reviews and structured phone interviews were conducted upon obtaining informed consent. Among 242 subjects screened, 169 (age 44.3+/-13.8 female 79.9%) were interviewed. They reported 25.0+/-8.7 monthly headache days and tried 6.9+/-3.1 preventive medications. Overall, they used roughly 7.8+/-7.0 sprays (ie., 78 mg) per day and 11.6+/-8.9 days per month. Intranasal ketamine was reported as very effective" in 49.1% and quality of life (QOL) was considered "much better" in 35.5%. However, 74.0% reported at least one adverse event (AE). In this retrospective study, IN ketamine can serve as an acute treatment for rCM by reducing headache intensity and improving QOL with relatively tolerable AEs. Most patients found IN ketamine effective and continued to use it despite these AEs. The study is limited by its single-center design and selection/recall biases. Well-designed prospective placebo-controlled trials are necessary to demonstrate the efficacy and safety of IN ketamine in patients with migraine.Copyright The copyright holder for this preprint is the author/funder, who has granted medRxiv a license to display the preprint in perpetuity. It is made available under a CC-BY-NC-ND 4.0 International license."		https://dx.doi.org/10.1101/2022.11.20.22282558	Humans Dataset	Should be Retained
Y. H. K. Yu, S. W. Im, H. Song, Y. Kim, S. J. Lee, Y. R. Kim, G. W. Hwang, C. Park, D. K. Kim, D. S.	2022	Febrile Seizures Cause Depression and Anxiogenic Behaviors in Rats	Cells	11(20) (no pagination)	3228		Febrile seizure (FS) is a common type of seizure occurring in human during infancy and childhood. Although an epileptic seizure is associated with psychiatric disorders and comorbid diseases such as depression, anxiety, autism spectrum disorders, sleep disorders, attention deficits, cognitive impairment, and migraine, the causal relationship between FS and psychiatric disorders is poorly understood. The objective of the current study was to investigate the relationship of FS occurrence in childhood with the pathogenesis of anxiety disorder and depression using an FS rat model. We induced febrile seizures in infantile rats (11 days postnatal) using a mercury vapor lamp. At 3 weeks and 12 weeks after FS induction, we examined behaviors and recorded local field potentials (LFPs) to assess anxiety and depression disorder. Interestingly, after FS induction in infantile rats, anxiogenic behaviors and depression-like phenotypes were found in both adult and juvenile FS rats. The analysis of LFPs revealed that 4-7 Hz hippocampal theta rhythm, a neural oscillatory marker for anxiety disorder, was significantly increased in FS rats compared with their wild-type littermates. Taken together, our findings suggest that FS occurrence in infants is causally related to increased levels of anxiety-related behaviors and depression-like symptoms in juvenile and adult rodents.Copyright © 2022 by the authors.		https://dx.doi.org/10.3390/cells11203228	Humans Dataset	Should be Removed
T. Y. Yu, G. Zhang, L.	2009	Magnesium effects on behavior and substance P mRNA expression in the midbrain of a rat migraine model	Neural Regeneration Research	4(11)		912-917	BACKGROUND: Substance P participates in pain transmission and modulation, suggesting a close association with migraine headaches. The clinical application of magnesium has been effective in treating migraines, and the action mechanisms underlying migraines correlate with substance P expression. OBJECTIVE(S): To analyze different magnesium doses on behavior and substance P mRNA expression in the midbrain of a rat migraine model, and to determine the action pathway of migraine treatment using magnesium. DESIGN, TIME AND SETTING: A completely randomized, controlled, animal experiment was performed at the Experimental Animal Center and Central Laboratory in the Second Hospital of Jilin University between 2007 and 2008. MATERIALS: Magnesium sulfate (25%) was supplied by Tianjin Pharmaceutical Jiaozuo, China. Nitroglycerin was provided by Shanxi Kangbao Biological, China. Substance P primer sequence was synthesized by TaKaRa Biotechnology (Dalian), China. METHOD(S): A total of 36 healthy, adult, Wistar rats were randomly assigned to 6 groups: control, migraine, low- and high-dose magnesium sulfate treated, and low- and high-dose magnesium sulfate control, with 6 rats in each group. Migraines were induced by subcutaneous injection of 10 mg/kg nitroglycerin in the migraine and low- and high-dose magnesium sulfate treated groups, and 2 mL/kg physiological saline was administered to rats in the control and low- and high-dose of magnesium sulfate control groups. Five minutes following administration, rats in low-dose groups were intraperitoneally injected with 100 mg/kg magnesium sulfate, while those in high-dose groups were injected with 300 mg/kg magnesium sulfate. No interventions were administered to the control and migraine groups. MAIN OUTCOME MEASURES: At 2 hours after nitroglycerin injection, substance P mRNA expression in the rat midbrain was measured by real-time quantitative polymerase chain reaction. At 60-90 minutes after nitroglycerin injection, behavioral changes of pain were analyzed in the experimental rats. RESULT(S): The migraine group exhibited significantly lower levels of substance P mRNA expression compared with the control group (P < 0.05). Following magnesium sulfate injection, substance P mRNA expression increased, compared with the migraine and control groups (P < 0.05). In the lowand high-dose magnesium sulfate treated groups, pain behavior was remarkably ameliorated, compared with the migraine group (P < 0.05), particularly with the high-dose injection (P < 0.05). CONCLUSION(S): Magnesium relieved pain behaviors in a rat migraine model in a dose-dependent manner, and the therapeutic effect was achieved in conjunction with increased substance P expression in the midbrain.		https://dx.doi.org/10.3969/j.issn.1673-5374.2009.11.020	Humans Dataset	Should be Removed
S. F. Yu, C. Li, Y. Pei, H. Tian, Y. Zuo, Z. Zhao, X. Liu, C. Wang, Z.	2022	Analgesic effect of Yufeng Ningxin Tablet on migraine rat. [Chinese]	Drug Evaluation Research	45(11)		2208-2214	Objective To investigate the analgesic effect and mechanism of Yufeng Ningxin Tablet on migraine in rats. Method SD rats were randomly divided into six groups: control group, model group, rizatriptan benzoate tablet (positive drug, 0.9 mg.kg-1) group and Yufeng Ningxin Tablet low, medium and high dose (378, 756, 1 512 mg.kg-1) groups. The rats were given ig once a day for 10 days. One hour after the last administration, except for control group, the rats in the other groups were treated with sc 10 mg.kg-1 nitroglycerin in the head and neck to establish the rat model of migraine. The pain behavioral indexes were observed. The contents of pain related factors cholecystokinin (CCK), interleukin-1beta (IL-1beta), and prostaglandin E2 (PGE2) in serum were detected by kit method. The effects of low, medium and high doses of Yufeng Ningxin Tablets (546, 1 092, 2 184 mg.kg-1) on writhing response and licking time of mice were observed by acetic acid writhing test and formalin pain induced by right hind foot in mice. Results The results of migraine experiment showed that compared with the model group, the number of head scratching, head shaking and behavioral scores of each dose group of Yufeng Ningxin tablet and rizatriptan benzoate tablet group were significantly decreased (P < 0.05, 0.01). The serum levels of CCK in Yufeng Ningxin tablets medium and high-dose groups were significantly decreased (P < 0.05, 0.01), and the serum levels of PGE2 and IL-1beta in Yufeng Ningxin Tablet low, medium and high-dose groups were significantly decreased (P < 0.05, 0.01). The results of acetic acid writhing experiment showed that compared with model group, the writhing times of mice in Yufeng Ningxin tablet medium and high-dose group were significantly decreased (P < 0.05, 0.01), and the latency of writhing reaction of mice in high-dose group was significantly prolonged (P < 0.01). The results of formalin induced pain test showed that compared with the model group, each administration group could significantly inhibit the licking duration of mice (P < 0.01). Conclusion Yufeng Ningxin Tablet has analgesic effect on migraine model, and its mechanism may be related to regulating central and peripheral nervous system and improving the content of pain-related factors.Copyright © 2022 Journal of Clinical Hepatology. All rights reserved.		https://dx.doi.org/10.7501/j.issn.1674-6376.2022.11.006	Humans Dataset	Should be Removed
G. S. Yosipovitch, C. Saint Aroman, M. Taieb, C. Inane, M. Ben Hayoun, Y. Cullel, N. P. Baissac, C. Halioua, B. Richard, M. A. Misery, L.	2024	International study on prevalence of itch: examining the role of itch as a major global public health problem	The British journal of dermatology.	20			BACKGROUND: Very few studies evaluated the global prevalence of pruritus. OBJECTIVE(S): To assess its prevalence according to age, gender, ethnicity, and geographic regions. METHOD(S): An international cross-sectional study was conducted in 20 countries from January to April 2023. Participants were asked to complete a questionnaire on sociodemographics, confirm the presence or absence of a skin disease in the last 12 months and the presence or absence of pruritus in the last 7 days. RESULT(S): The studied sample included 50552 individuals. The worldwide prevalence of pruritus was 39.8%. The age group >=65 had the highest prevalence (43.3%). The prevalence was 40.7% among women and 38.9% among men (p<0.001). There was no significant difference between ethnicities (p=0.14). Compared to North America (41.6%), the prevalence of pruritus was significantly lower in Europe (35.9%, p<0.001), Australia (38.4%, p=0.017), East Asia (40.2%, p=0.04), and Latin America (36.5%, p<0.001), and higher in Africa (45,7%, p=0.007). No significant difference was found with the Middle East (40.2%, p=0.36). The prevalence was 40.3% in developed countries and 38.7% in BRICS countries 40.7% (p<10-3). LIMITATIONS: No information about the severity or type (acute, chronic) of pruritus. CONCLUSION(S): Global prevalence of pruritus revealed age, gender, and geographic region differences, with no ethnic differences.Copyright © The Author(s) 2024. Published by Oxford University Press on behalf of British Association of Dermatologists.		https://dx.doi.org/10.1093/bjd/ljae260	Humans Dataset	Should be Retained
S. Q. B. Yoong, P. Dutta, D.	2023	Comparative Immunogenicity, Safety and Efficacy Profiles of four COVID-19 Vaccine types in healthy adults: Systematic Review cum Meta-analysis of Clinical Trial data	medRxiv.	12			Four principal types of authorised COVID-19 vaccines include inactivated whole-virus vaccines, protein subunit vaccines, viral-vector vaccines and nucleic acid (mRNA and DNA) vaccines. Despite numerous Randomised Controlled Trials (RCTs), comprehensive systematic review and comparative meta-analysis have not been performed to validate the immunogenicity, safety and efficacy of COVID-19 vaccines in the healthy adult population. We aim to fulfil this unmet void. We searched for peer-reviewed articles about RCTs of the COVID-19 vaccines on healthy adults (18-64 years) available in eight major bibliographic databases (PubMed, EMBASE, Web of Science, Cochrane Library, Scopus, ScienceDirect, POPLINE, HINARI) till August 28, 2022. The Risk of Bias (RoB) was assessed using the Cochrane RoB-2. Random effects meta-analysis was conducted by pooling dichotomous outcomes using risk ratios (safety outcomes) and continuous outcomes using standardised mean differences (immunogenicity outcomes). Efficacy outcomes were summarised narratively. Moderate to high-quality evidence suggests that those receiving COVID-19 vaccines had significantly higher immune responses compared to placebo. Serious adverse events were rare, confirming that COVID-19 vaccines were safe and immunogenic for the healthy adult population. Remarkably, adverse events were the least common in inactivated vaccines, and nucleic acid vaccines were the most immunogenic. The efficacies of COVID-19 vaccines ranged from 21.9% to 95.9% in preventing COVID-19. We endorse all four types of COVID-19 vaccines for public health policy implementing taskforces. Yet, meta-analyses based on individual patient data are warranted for more extensive measurement of differential impacts of COVID-19 vaccines on different genders, ethnicities, comorbidities and types of vaccine jabbed.Copyright The copyright holder for this preprint is the author/funder, who has granted medRxiv a license to display the preprint in perpetuity. It is made available under a CC-BY 4.0 International license.		https://dx.doi.org/10.1101/2023.08.10.23293964	Humans Dataset	Should be Retained
N. K. L. Yingling, P. S. Benatti, H. R. Hall, E. F. Gallagher, J. McElroy, A. Blackwood, M. Diaz, L. Y. L. Parsley, E. Nath, S. Fernau, D. J. Taghian, T. King, R. Sena-Esteves, M. Keeler-Klunk, A. M. Gray-Edwards, H. L.	2024	Assessment and Comparison of Safety of AAV9 Bicistronic HexA/HexB Vector Following Cerebrospinal Fluid Administration in Nonhuman Primate and Ovine Models	Molecular Therapy	32(4 Supplement 1)		268-269	GM2-gangliosidoses - Tay-Sachs disease (TSD) and Sandhoffdisease (SD) are neurodegenerative disorders due to mutations in the genes that encode the alpha (HEXA) & beta subunits (HEXB) of the enzyme Hexosaminidase A. TSD and SD disease are clinically similar and manifest in infantile, juvenile, and late-onset forms. While infantile and juvenile patients face early mortality, late-onset patients can have a normal lifespan but are wheelchair bound. An ongoing clinical trial for infantile TSD and SD utilizing two monocistronic AAVrh8 vectors encoding HEXA & HEXB has shown positive effects on disease progression and increases in CSF HEXA expression in TSD patients. However, to circumvent the need for two vectors and bi-thalamic injections, a bicistronic AAV9 vector encoding both HEXA & HEXB cDNA (AAV9Bicis_HexA/HexB) was developed. Here, we evaluated the safety of the AAV9Bicis_HexA/HexB vector in wild-type nonhuman primates (NHPs) and sheep.NHPs and sheep were randomly assigned to an AAV9Bicis_HexA/HexB treated (NHP: n=2 sheep: n=2) or a PBS control cohort (NHP: n=1 Sheep: n=1). AAV or PBS was administered through combined bilateral intracerebroventricular injection, cisterna magna, and lumbar intrathecal injections, with treated animals receiving a total of 2.38E14 vg (2.9 x the proposed patient dose). NHPs were immunosuppressed (prednisolone 1mg/kg), for 1 month starting at the time of injection followed by a taper. Animals received a baseline evaluation and were then monitored for 90 or 180 days by physical & neurological examinations, MRI, sensory nerve conduction velocities (NCVs), urine, CSF, and blood analyses. At the endpoint, animals were terminated, and tissues were collected for analysis. Postoperatively, the PBS NHP developed seizures which responded to Levetiracetam. All subsequent NHPs received Levetiracetam without incident. No other neurological signs were noted in this study. NCVs showed no differences between time points. Weight changes, calculated as a percent change from baseline, showed an initial drop which was regained by day 180 in NHPs. All sheep demonstrated expected weight gain. Elevated LFTs were noted in all animals during the 1stweek, returning to normal range thereafter. CBC, chemistry, and urinalysis were otherwise unremarkable. Analyses of CSF revealed no detectable protein in NHPs, with pending cytospin microscopic analysis. At 90 days histopathologic evaluation showed mild nerve fiber degeneration in the cervical and thoracic dorsal root ganglion consistent with AAV administration. Histopathology for the 180-day NHPs and sheep is pending. Neutralizing antibodies were detected in all NHPs and one of the AAV treated NHPs had a positive ELISPOT to AAV9 at day 30. No positive ELISPOTs to the transgene were noted. Sheep NAb and ELISPOTS are underway.These findings highlight the safety profile of the bicistronic AAV9 HexA/HexB vector for the treatment of GM2-gangliosidoses. We also demonstrate the potential for sheep as a surrogate to NHPs to highlight toxicities associated with CNS-directed AAV gene transfer. Forthcoming studies will include analysis of MRI data, HexA enzyme activity, and AAV vector biodistribution. [Figure presented]Copyright © 2024		https://dx.doi.org/10.1016/j.ymthe.2024.04.020	Humans Dataset	Should be Removed
X. L. Yin, J. Bose, D. Okamoto, J. Kwon, A. Jackson, A. U. Silva, L. F. Oravilahti, A. Stringham, H. M. Ripatti, S. Daly, M. Palotie, A. Scott, L. J. Burant, C. F. Fauman, E. B. Wen, X. Boehnke, M. Laakso, M. Morrison, J.	2023	Metabolome-wide Mendelian randomization characterizes heterogeneous and shared causal effects of metabolites on human health	medRxiv.	29			Metabolites are small molecules that are useful for estimating disease risk and elucidating disease biology. Nevertheless, their causal effects on human diseases have not been evaluated comprehensively. We performed two-sample Mendelian randomization to systematically infer the causal effects of 1,099 plasma metabolites measured in 6,136 Finnish men from the METSIM study on risk of 2,099 binary disease endpoints measured in 309,154 Finnish individuals from FinnGen. We identified evidence for 282 causal effects of 70 metabolites on 183 disease endpoints (FDR<1%). We found 25 metabolites with potential causal effects across multiple disease domains, including ascorbic acid 2-sulfate affecting 26 disease endpoints in 12 disease domains. Our study suggests that N-acetyl-2-aminooctanoate and glycocholenate sulfate affect risk of atrial fibrillation through two distinct metabolic pathways and that N-methylpipecolate may mediate the causal effect of N6, N6-dimethyllysine on anxious personality disorder. This study highlights the broad causal impact of plasma metabolites and widespread metabolic connections across diseases.Copyright The copyright holder for this preprint is the author/funder, who has granted medRxiv a license to display the preprint in perpetuity. All rights reserved. No reuse allowed without permission.		https://dx.doi.org/10.1101/2023.06.26.23291721	Humans Dataset	Should be Retained
M. N. Yawa, N. Jaja, I. F. Kadzere, C. T. Marufu, M. C.	2021	Geographic distribution of boophilid ticks in communal grazing cattle in the north-eastern region of the Eastern Cape Province, South Africa	Veterinary Parasitology: Regional Studies and Reports	23(no pagination)	100538		The boophilid ticks are regarded as highly adaptive tick species in tropical and subtropical regions and considered to be the most economically important ectoparasites to cattle worldwide. To that, a geographical survey to investigate the distribution of boophilid ticks on grazing cattle was conducted seasonally between October 2018 and September 2019 at Elundini, Senqu and Walter Sisulu Local Municipalities in the north-eastern region of the Eastern Cape Province (ECP). Ten cattle were selected randomly during the tick sampling at each locality. Ticks were carefully removed from cattle and placed into sampling tubes containing 70% ethanol. During tick sampling, special attention was paid to the tick predilection sites such as lower perineum, neck, dewlap and ventral body parts which are the preferred sites for blue ticks. Based on the morphological traits, a total of 6176 ticks belonging to two boophilid tick species of Rhipicephalus were identified: Rhipicephalus decoloratus (98.30%) and Rhipicephalus microplus (1.70%). Locality and season significantly influenced boophilid tick distribution (P < 0.05). Rhipicephalus decoloratus had a significantly higher prevalence (P < 0.05) in Elundini during the hot-dry (3.37 +/- 0.121) and hot-wet (3.35 +/- 0.121) seasons compared to other localities. In Senqu, R. microplus had high counts (P < 0.05) during the post-rainy season (1.06 +/- 0027) compared to other localities. Interestingly, the current study recorded Asiatic invasive pantropical blue tick (R. microplus) for the first time in the north-eastern region of the ECP. This tick is of great veterinary economic importance locally and globally, and thus necessitates continuous monitoring and control.Copyright © 2021 Elsevier B.V.		https://dx.doi.org/10.1016/j.vprsr.2021.100538	Humans Dataset	Should be Removed
H. R. Yardley, C. Dercon, S. Dellavalle, R. Lio, P. Fernandez, J. Fujita, M.	2020	Anti-inflammatory effect of cannabidiol and palmitoylethanolamide on skin in a 12-O-tetradecanoylphorbol-13-acetate dermatitis model in mice	Medical Cannabis and Cannabinoids	3(2)		127	Introduction: Atopic dermatitis (AD) is an inflammatory, relapsing skin condition with a complex, multifactorial etiology that is characterized by chronically dry skin, pruritus, and eczematous lesions. Its pathogenesis is associated with alterations to both the skin barrier and the immune system. The endocannabinoid system mediates many of the pathways underlying AD, and this has turned researchers' attention towards this system and exogenous cannabinoids for novel targets in treating AD. Recent studies have shed light on the mechanisms underlying the therapeutic effect of individual cannabinoids, but precise combinations of cannabinoids and cannabimimetic compounds have not yet been studied. Here, we use a TPA model to assess the anti-inflammatory effects of a commercially available CBD topical preparation. Result(s): Change in left-right ear caliper measurement differentials peaked 8 h postchallenge in all TPA groups with Vehicle (TPA) control animals showing a mean increase of 0.28 mm from baseline (0 h). Increases in ear thickness from baseline were inhibited 24-48 h post-challenge in mice treated with CQuell as compared to TPA control mice. Treatment with Mometasone Furoate Ointment significantly inhibited ear swelling from 8-24 h and 8-48 h post-challenge (p < 0.001 p < 0.001) as well as compared to TPA control animals at 24 h and 48 h (p < 0.001 p < 0.001). Treatment with CQuell also significantly inhibited ear swelling at 8-24 h and 8-48 h post-challenge (p < 0.001 p < 0.001) as well as compared to TPA control animals at 24 h and 48 h (p = 0.013 p = 0.002). Treatment with CQuell reduced inflammation of the ear by 51.23% at 24 h and 65.61% at 48 h post application. Treatment with Mometasone reduced inflammation of the ear by 89.82% at 24 h, and 95.25% at 48 h. Natural reduction in inflammation in the TPA animals was 26.32% at 24 h and 44.21% at 48 h. Conclusion(s): Cannabinoids represent an exciting prospect for the future of AD therapy. With measurable anti-itch, anti-pain, anti-microbial and anti-inflammatory properties, the effect of cannabinoids in patients with AD has already begun to be demonstrated, but more research is needed to fully understand the risks and benefits of the individual cannabinoids present in cannabinoid products on the market.		https://dx.doi.org/10.1159/000505827	Humans Dataset	Should be Removed
H. D.-D. Yapici-Eser, B. Kilic, K. Eren-Kocak, E. Dalkara, T.	2018	Stress modulates cortical excitability via alpha-2 adrenergic and glucocorticoid receptors: As assessed by spreading depression	Experimental Neurology	307		45-51	An increase in cortical excitability may be one of the factors mediating stress-induced vulnerability to neuropsychiatric disorders. Since stress increases extracellular glutamate and predisposes to migraine with aura attacks, we aimed to study the effect of stress on cortical spreading depression (CSD), the biological substrate of migraine aura and a measure of cortical excitability. CSD was induced by increasing concentrations of KCl applied over the dura with 5-minute intervals and recorded from parieto-occipital cortex to assess the CSD-induction threshold in acutely-stressed, chronically-stressed and naive mice. To study the mechanisms of acute stress-induced decrease in CSD threshold, we systemically administered clonidine, yohimbine, propranolol, CRH1 receptor antagonist NBI27914, mifepristone and spironolactone at doses shown to be effective on stress as well as a central noradrenergic neurotoxin (DSP-4) before acute stress. CSD threshold was significantly lowered by acute and chronic stress as well as central noradrenergic denervation. Clonidine and mifepristone further decreased the CSD threshold below the acute stress-induced levels, whereas yohimbine reversed the acute stress-induced decrease in CSD threshold compared to the saline-injected and stressed control groups. Propranolol, NBI27914 and spironolactone did not modify the effect of acute stress on CSD threshold. Stress increases cortical excitability as illustrated by a decrease in CSD-induction threshold. This action of acute stress is mediated by alpha2-adrenergic and glucocorticoid receptors. The decrease in CSD threshold may account for the stress-induced susceptibility to migraine. CSD may be used as a tool to study the link between stress-related disorders and cortical excitability.Copyright © 2018 Elsevier Inc.		https://dx.doi.org/10.1016/j.expneurol.2018.05.024	Humans Dataset	Should be Removed
Y. O. Yao, A.	2022	Limitations of principal components in quantitative genetic association models for human studies	bioRxiv.	27			Principal Component Analysis (PCA) and the Linear Mixed-effects Model (LMM), sometimes in combination, are the most common genetic association models. Previous PCA-LMM comparisons give mixed results, unclear guidance, and have several limitations, including not varying the number of principal components (PCs), simulating simple population structures, and inconsistent use of real data and power evaluations. We evaluate PCA and LMM both varying number of PCs in realistic genotype and complex trait simulations including admixed families, subpopulation trees, and real multiethnic human datasets with simulated traits. We find that LMM without PCs usually performs best, with the largest effects in family simulations and real human datasets and traits without environment effects. Poor PCA performance on human datasets is driven by large numbers of distant relatives more than the smaller number of closer relatives. While PCA was known to fail on family data, we report strong effects of family relatedness in genetically diverse human datasets, not avoided by pruning close relatives. Environment effects driven by geography and ethnicity are better modeled with LMM including those labels instead of PCs. This work better characterizes the severe limitations of PCA compared to LMM in modeling the complex relatedness structures of multiethnic human data for association studies.Copyright The copyright holder for this preprint is the author/funder, who has granted bioRxiv a license to display the preprint in perpetuity. It is made available under a CC-BY-ND 4.0 International license.		https://dx.doi.org/10.1101/2022.03.25.485885	Humans Dataset	Should be Retained
Z. C. Yang, B. Reyes-Dumeyer, D. Lee, A. Ma, Y. Yilmaz, E. Lantigua, R. Miller, G. W. Brown, L. M. Honig, L. Ciener, B. Leskinen, S. Sivakumar, S. Vardarajan, B. Dugger, B. N. Jin, L. W. Murray, M. E. Dickson, D. W. Rissman, R. A. Hiniker, A. Pericak-Vance, M. Vance, J. Foroud, T. M. Kizil, C. Teich, A. F. Mayeux, R. Tosto, G.	2024	MU-BRAIN: MUltiethnic Brain Rna-seq for Alzheimer INitiative	bioRxiv.	23			Alzheimer's Disease (AD) exhibits a complex molecular and phenotypic profile. Investigating gene expression plays a crucial role in unraveling the disease's etiology and progression. Transcriptome data across ethnic groups lack, negatively impacting equity in intervention and research. We employed 565 brains across six U.S. brain banks (n=399 non-Hispanic Whites, n=113 Hispanics, n=12 African Americans) to generated bulk RNA sequencing from prefrontal cortex. We sought to identify cross-ancestry and ancestry-specific differentially expressed genes (DEG) across Braak stages, adjusting for sex, age at death, and RNA quality metrics. We further validated our findings using the Religious Orders Study/Memory Aging Project brains (ROS/MAP n=1,095) and performed metanalysis (n=1,660). We conducted Gene Set and Variation and Enrichment analysis (GSVA GSEA). We employed a machine-learning approach for phenotype prediction and gene prioritization to construct a polytranscriptomics risk score (PTRS) splitting our sample into training and testing sub-samples, either randomly or by ethnicity (ancestry-agnostic" and "ancestry-aware", respectively). Lastly, we validated top DEG using single-nucleus RNA sequencing (snRNAseq) data. We identified several DEG associated with Braak staging: AD-known genes VGF (Padj =3.78E-07) and ADAMTS2 (Pad j=1.21E-04) were consistently differentially expressed across statistical models, ethnicities, and replicated in ROS/MAP. Genes from the heat shock protein (HSP) family, e.g. HSPB7 (Padj =3.78E-07), were the top differentially expressed genes and replicated in ROS/MAP. Ethnic-stratified analyses prioritized TNFSF14 and SPOCD1 as top Hispanics DEG. GSEA highlighted "Alzheimer disease" (Padj =4.24E-06) and "TYROBP causal network in microglia" (Padj =1.68E-08) pathways. Up- and down-regulated genes were enriched in several pathways (e.g. "Immune response activation signal pathways", "Vesicle-mediated transport in synapse", "cognition"). Ancestry-agnostic and ancestry-aware PTRS effectively classified brains (AUC=0.77 and 0.73 respectively) and replicated in ROS/MAP. snRNAseq validated prioritized genes, including VGF (downregulated in neurons Padj =1.1 E-07). This is the largest diverse AD transcriptome in post-mortem brain tissue, to our knowledge. We identified perturbated genes, pathways and network expressions in AD brains resulting in cross-ethnic and ethnic-specific findings, ultimately highlighting the diversity within AD pathogenesis. The latter underscores the need for an integrative and personalized approach in AD studies.Copyright The copyright holder for this preprint is the author/funder, who has granted bioRxiv a license to display the preprint in perpetuity. It is made available under a CC-BY-NC-ND 4.0 International license."		https://dx.doi.org/10.1101/2024.02.20.581250	Humans Dataset	Should be Retained
Y. H. F. Yang, X. X. Ye, L. Huang, W. J. Ko, C. Y.	2024	Examining the molecular mechanisms of topiramate in alleviating insulin resistance: A study on C2C12 myocytes and 3T3L-1 adipocytes	Endocrine.				Purpose: Migraine, a severely debilitating condition, may be effectively managed with topiramate, known for its migraine prevention and weight loss properties due to changes in body muscle and fat composition and improved insulin sensitivity. However, the mechanism of topiramate in modulating insulin response in adipocytes and myocytes remains elusive. This study aims to elucidate these molecular mechanisms, offering insights into its role in weight management for migraine sufferers and underpinning its clinical application. Method(s): Insulin resistance improvements were evaluated through glucose uptake measurements in C2C12 muscle cells and 3T3L-1 adipocytes, with Oil red O staining conducted on adipocytes. RNA-seq transcriptome analysis was used to identify the regulatory target genes of topiramate in these cells. The involvement of key genes and pathways was further validated through western blot analysis. Result(s): Topiramate effectively reduced insulin resistance in C2C12 and 3T3L-1 cells. In C2C12 cells, it significantly lowered SORBS1 gene and protein levels. In 3T3L-1 cells, topiramate upregulated CTGF and downregulated MAPK8 and KPNA1 genes. Changes were notable in nuclear cytoplasmic transport and circadian signaling pathways. Furthermore, it caused downregulation of MKK7, pJNK1/ JNK1, BMAL1, and CLOCK proteins compared to the insulin-resistant model. Conclusion(s): This study provides preliminary insights into the mechanisms through which topiramate modulates insulin resistance in C2C12 myocytes and 3T3L-1 adipocytes, enhancing our understanding of its therapeutic potential in managing weight and insulin sensitivity in migraine patients.Copyright © 2024, The Author(s), under exclusive licence to Springer Science+Business Media, LLC, part of Springer Nature.		https://dx.doi.org/10.1007/s12020-024-03706-6	Humans Dataset	Should be Removed
L. R. Yang, W. R.	2021	Transcriptional and epigenomic comparison of human and mouse trigeminal ganglia at single-cell resolution	Annals of Neurology	90(SUPPL 27)		S237	Objective: Migraine involves the activation of trigeminal nociceptors, which are key substrates for the development of next-generation migraine therapeutics. However, the extraordinary cellular diversity within this structure has made it difficult to characterize molecular features of these neurons Recent advances in single-cell genomics have enabled the massively parallel identification and molecular profiling of distinct cell types within a heterogeneous tissue. Here, we apply these tools to characterize gene expression patterns and chromatin accessibility within individual trigeminal ganglion cell types in both mouse and human, and describe evolutionarily conserved trigeminal nociceptor-specific features that have potential therapeutic relevance for migraine Methods: High throughput single-nucleus RNA sequencing was performed on samples of mouse and human trigeminal ganglia. Initially the sequencing data was analyzed individually by species. Nuclei were clustered based on their measured gene expression patterns, and cell types of each cluster were annotated by expression of canonical marker genes. Differential expression analysis was carried out to identify cell-typespecific genes. Mouse and human data were then computationally integrated and comparative analysis was conducted to compare gene expression patterns within each cell type across species. Single-nucleus assay for transpose-accessible chromatin (ATAC-seq) performed using the 10X Genomics platform for both mouse and human trigeminal ganglia. Cell type annotations were determined by co-clustering with gene expression using Seurat. Regions of accessible chromatin were identified using MACS2 and putative gene regulatory regions were identified using Cicero. Result(s): 22,158 mouse trigeminal cells and 17,452 human trigeminal cells were sequenced Clusters of cells that represent neuronal, glial, vascular, and meningeal subtypes were identified. Individual cell types are clearly delineated based on their gene expression profiles which enabled the interrogation of specific subtypes of neurons (e.g. CGRP+ nociceptors) or glia (e.g. satellite glia). Differential expression analysis was performed to determine the set of genes that were selectively enriched in each cell type In particular, we have identified a set of genes that are highly enriched in distinct subtypes of both mouse and human trigeminal nociceptors. While human-specific gene expression and epigenomic features were observed, there was significant overlap of cell-type-specific genes between mouse and human trigeminal ganglia cell types. Conclusion(s): We found that mouse and human trigeminal ganglia contain similar transcriptionally-defined cell types. While there are humanspecific genes expressed in distinct trigeminal neuron subtypes the evolutionarily-conserved nociceptor-specific genes may have particular relevance to the mechanisms underlying head and facial pain and are likely to be amenable for study in animal models.		https://dx.doi.org/10.1002/ana.26180	Humans Dataset	Should be Removed
J. S. Yang, A. A. S. Clifton, D. A.	2022	Algorithmic Fairness and Bias Mitigation for Clinical Machine Learning: A New Utility for Deep Reinforcement Learning	medRxiv.	27			As machine learning-based models continue to be developed for healthcare applications, greater effort is needed in ensuring that these technologies do not reflect or exacerbate any unwanted or discriminatory biases that may be present in the data. In this study, we introduce a reinforcement learning framework capable of mitigating biases that may have been acquired during data collection. In particular, we evaluated our model for the task of rapidly predicting COVID-19 for patients presenting to hospital emergency departments, and aimed to mitigate any site-specific (hospital) and ethnicity-based biases present in the data. Using a specialized reward function and training procedure, we show that our method achieves clinically-effective screening performances, while significantly improving outcome fairness compared to current benchmarks and state-of-the-art machine learning methods. We performed external validation across three independent hospitals, and additionally tested our method on a patient ICU discharge status task, demonstrating model generalizability.Copyright The copyright holder for this preprint is the author/funder, who has granted medRxiv a license to display the preprint in perpetuity. It is made available under a CC-BY 4.0 International license.		https://dx.doi.org/10.1101/2022.06.24.22276853	Humans Dataset	Should be Retained
G. G. Yang, P. Monero, M. Carrasquillo, K. Renta, J. Y. Hernandez-Suarez, D. F. Botton, M. R. Melin, K. Scott, S. A. Ruano, G. Roche-Lima, A. Alarcon, C. Ritchie, M. D. Perera, M. A. Duconge, J.	2023	Discovery of Ancestry-specific Variants Associated with Clopidogrel Response among Caribbean Hispanics	medRxiv.	2			Background. High on-treatment platelet reactivity (HTPR) with clopidogrel is predictive of ischemic events in adults with coronary artery disease. Despite strong data suggesting HTPR varies with ethnicity, including clinical and genetic variables, no genome-wide association study (GWAS) of clopidogrel response has been performed among Caribbean Hispanics. This study aimed to identify genetic predictors of HTPR in a cohort of Caribbean Hispanic cardiovascular patients from Puerto Rico. Methods. Local Ancestry inference (LAI) and traditional GWASs were performed on a cohort of 511 clopidogrel-treated patients, stratified based on their P2Y12 reaction units (PRU) into responders and non-responders (HTPR). Results. The LAI GWAS identified variants within the CYP2C19 region associated with HTPR, predominantly driven by individuals of European ancestry and absent in those with native ancestry. Incorporating local ancestry adjustment notably enhanced our ability to detect associations. While no loci reached traditional GWAS significance, three variants showed suggestive significance at chromosomes 3, 14 and 22 (OSBPL10 rs1376606, DERL3 rs5030613, and RGS6 rs9323567). In addition, a variant in the UNC5C gene on chromosome 4 was associated with an increased risk of HTPR. These findings were not identified in other cohorts, highlighting the unique genetic landscape of Caribbean Hispanics. Conclusion. This is the first GWAS of clopidogrel response in Hispanics, confirming the relevance of the CYP2C19 cluster, particularly among those with European ancestry, and also identifying novel markers in a diverse patient population. Further studies are warranted to replicate our findings in other diverse cohorts and meta-analyses.Copyright The copyright holder for this preprint is the author/funder, who has granted medRxiv a license to display the preprint in perpetuity. It is made available under a CC-BY-ND 4.0 International license.		https://dx.doi.org/10.1101/2023.09.29.23296372	Humans Dataset	Should be Retained
E. L. Yang, N. Walter, L. Huang, A.	2018	Best in category prize quality of life / patient and caregiver experiences": How does urinary incontinence influence care dependence and caregiving among older women in the community? Results: From a national sample"	Neurourology and Urodynamics	37(Supplement 5)		S320-S321	HYPOTHESIS / AIMS OF STUDY: Urinary Incontinence (UI) can affect women's ability to carry out activities of daily living as well as provide care to others. However, little is known about clinical and demographic factors that predispose older women with UI to becoming functionally dependent and how UI affects their ability to serve as caregivers. We aimed to describe the prevalence of care-dependence and caregiving among older community-dwelling women with UI and assess the strength of relationships between UI and care dependence and caregiving in this population. STUDY DESIGN, MATERIALS AND METHODS: We conducted a cross-sectional analysis of data from the National Social Life, Health, and Aging Project, a multiethnic, national sample of community-dwelling adults in the United States aged 57 to 83 years at baseline. Urinary incontinence, care dependence, and caregiving were assessed by questionnaire among female participants in 2010-2011. Participants were asked about difficulty controlling their bladder in the past 12 months, including leaking small amounts of urine, leaking when you cough or sneeze, or not being able to make it to the bathroom on time". Care dependence was assessed by asking women if they had difficulty carrying out each of 7 activities of daily living (ADLs) and 7 instrumental activities of daily living (lADLs) those reporting difficulty were asked whether they received assistance from another person for ADLs or lADLs. Caregiving was assessed by asking women if they were currently assisting an adult who needed help because of age or disability. Multivariable logistic regression models evaluated associations between UI and care dependence and caregiving behaviors. Among women with Ul, additional models assessed risk factors for care dependence. Models were tested both unadjusted and adjusted for age, race/ethnicity, marital status, education level, and overall self-reported health. Among caregivers, additional multivariate models examined differences in self-reported health by UI status. RESULT(S): Of the 1703 women (mean age 71 years), 27% reported UI at least a few times a week (severe Ul), 13% a few times a month (moderate Ul), and 59% a few times a year or less (minimal or no U1). The proportion of women receiving care for ADLs and lADLs increased with frequency of UI symptoms (Figure 1). Compared to women with minimal or no Ul, women with moderate-severe UI were more likely to have difficulty with at least one ADL (AOR=2.6, 95%CI 1.9-3.4) or IADL (AOR=1.7, 95%CI 1.3-2.3) and receive care for at least one ADL (AOR=2.4, 95%CI 1.6-3.6) or IADL (AOR=1.9, 95%CI 1.4-2.6). Compared to 46% of women with minimal or no Ul, 60% of those with moderate-severe UI reported an unmet need for assistance, defined as having difficulty with but not receiving care for one or more ADL/IADLs (p=.0002 in adjusted models). Among women with moderate-severe Ul, factors associated with care dependence included more frequent Ul, older age, being married, and having fair/poor self-reported health (p <.05 for all). Overall, 14% of women reported serving as caregivers for others. 15% of women with moderate-severe UI and 13% of women with minimal or no UI identified as caregivers (p=.84). The number of hours per day spent providing care also did not significantly differ by UI status (p=.31) (Figure 2). However, female caregivers with moderate-severe UI reported lower average health scores than those with minimal or no Ul, based on a 5-level self-report measure of overall health (p=.0004). INTERPRETATION OF RESULTS: Older women with UI are more likely to be functionally dependent and have an unmet need for care than those without Ul, even after adjusting for other clinical and demographic factors. At least one in ten older U.S. women with UI serves as a caregiver, despite having worse overall health than female caregivers without UI. CONCLUDING MESSAGE: Findings support the need for more systematic assessment of the care needs of older women with UI in order to preserve their ability to live independently and provide care f r others. Prevention and treatment of UI may not only help to reduce care dependence in older women, but also strengthen the older female caregiver workforce."			Humans Dataset	Should be Retained
D. S. N. Yakovlev, L. V. Sultanova, K. T. Spasov, A. A.	2021	Hemorheological properties of the 5-ht2a-Antagonist of the 2-methoxyphenyl-imidazobenzimidazole derivative of the ru-31 compound and cyproheptadine, in comparison with penthoxyphylline	Farmatsiya i Farmakologiya	8(5)		345-353	Migraine and its comorbid conditions are pathogenetically associated with many factors, including hemorheological disorders. A class of drugs with a 5-HT2A antagonistic mechanism of action, is promising for the prevention and treatment of migraine attacks and concomitant pathologies. The aim of the research is to study and compare a hemorheological activity of anti-migraine drugs, antagonists of 5-HT2A receptors of cyproheptadine, and a new drug that completed preclinical studies of the 1-(2-diethylaminoethyl)-2-(4-methoxyphenyl)-imidazo[1,2-A]benzimidazole derivative of the RU-31 compound. Materials and methods. The study of the hemorheological activity of the RU-31 compound and cyproheptadine, was carried out using an experimental model of rabbit blood hyperthermia in vitro. Pentoxifylline was used as a reference drug. In the course of the work, the parameters of blood viscosity, aggregation and deformability of erythrocytes were recorded. Results. It has been established that in the concentration of 1 uM, the RU-31 compounds reduce blood viscosity by 17% at high shear rates, which is comparable with pentoxifylline in the concentration of 100 uM on the activity level. In the concentration of 1 uM, cyproheptadine also causes a general tendency to reduce blood viscosity at high shear rates, being inferior in activity to the RU-31 compound and pentoxifylline. In the concentration of 1 uM, the RU-31 compound has a pronounced effect on the aggregation ability of erythrocytes in autologous plasma, reducing the aggregation rate by 70%, while the level of activity is not inferior to the drug compared to pentoxifylline in the concentration of 100 uM, and surpasses the drug cyproheptadine. For the RU-31 compound and cyproheptadine, no significant effect on the deformability of erythrocytes has been shown. Conclusion. The capacity of cyproheptadine and the RU-31 compound to influence the rheological properties of blood by reducing blood viscosity and aggregation of erythrocytes has been revealed.Copyright © 2021 Volgograd State Medical University, Pyatigorsk Medical and Pharmaceutical Institute. All rights reserved.		https://dx.doi.org/10.19163/2307-9266-2020-8-5-345-353	Humans Dataset	Should be Removed
D. Y. Yadav, S. Veer, K.	2021	Trends and Applications of Brain Computer Interfaces	Current Signal Transduction Therapy	16(3)		211-223	This article provides a comprehensive review of the recent trends and applications of BCIs. This review also provides future directions towards the acceleration and maturation of BCI technology. Based on a methodical search strategy, major technical databases were searched in quest of research papers of average and outstanding interest. A total of 188 research works were included within this review due to their suitability and state-of-the-art achievements. This review identifies various eminent applications of BCIs in medical and non-medical domains. The findings of this review reveal the need for further exploration of BCI devices outside the laboratory-based settings for their development and seamless integration. In addition, applications of BCIs, including neuromarketing, neurorehabilitation, and neuroergonomics, require additional investigations for further validation and fruition of BCI technology. Based on this review, it is concluded that BCIs are in their embryonic stage and seek further research and investigation for their maturation.Copyright © 2021 Bentham Science Publishers.		https://dx.doi.org/10.2174/1574362415999201124224606	Humans Dataset	Should be Retained
Y. X. Xu, C. Li, H. Yang, F. Li, Q. Cao, M. Chen, W.	2024	Survey of hepatitis B virus infection for liver cancer screening in China: A population-based, cross-sectional study	Chinese Medical Journal	137(12)		1414-1420	Background: Hepatitis B virus (HBV) infection is the primary cause of hepatocellular carcinoma (HCC) in China. The target population for HCC screening comprises individuals who test positive for hepatitis B surface antigen (HBsAg). However, current data on the prevalence of HBV infection among individuals who are eligible for HCC screening in China are lacking. We aimed to assess the seroepidemiology of HBV infection among Chinese individuals eligible for HCC screening to provide the latest evidence for appropriate HCC screening strategies in China. Method(s): Questionnaires including information of sex, age, ethnicity, marital status, educational level, source of drinking water, as well as smoking and alcohol consumption history and serum samples were collected from females aged 45-64 years and males aged 35-64 years in 21 counties from 4 provinces in eastern and central China between 2015 and 2023. Enzyme-linked immunosorbent assay methods were used to detect the serum HBV marker HBsAg. Result(s): A total of 603,082 individuals were enrolled, and serum samples were collected for analysis from January 1, 2015 to December 31, 2023. The prevalence of HBsAg positive in the study population was 5.23% (31,528/603,082). The prevalence of HBsAg positive was greater in males than in females (5.60% [17,660/315,183] vs. 4.82% [13,868/287,899], chi2 = 187.52, P <0.0001). The elderly participants exhibited a greater prevalence of HBV infection than younger participants (chi2 = 41.73, P <0.0001). Birth cohort analysis revealed an overall downward trend in HBV prevalence for both males and females. Individuals born in more recent cohorts exhibited a lower prevalence of HBV infection as compared to those born earlier. Conclusion(s): The current prevalence of HBV infection remains above 5% in populations eligible for HCC screening in China. Further efforts should be made to increase the accessibility of HCC screening among individuals with HBV infection.Copyright © 2024 The Chinese Medical Association, produced by Wolters Kluwer, Inc. under the CC-BY-NC-ND license.		https://dx.doi.org/10.1097/CM9.0000000000003171	Humans Dataset	Should be Retained
D. W. Xu, B.	2024	Investigating the causal association between systemic lupus erythematosus and migraine using Mendelian randomization analysis	Headache	64(6)		624-631	Objective: To assess whether systemic lupus erythematosus (SLE) may be genetically causally associated with migraine, including the two primary subtypes: migraine with aura (MWA) and migraine without aura (MWoA). Background(s): The association between SLE and migraine has been investigated extensively. Previous studies have shown a higher prevalence of migraine in patients with SLE, although the exact relationship remains unclear. This study investigated the potential causal association between SLE and migraine using the powerful analytical tool of Mendelian randomization (MR). Method(s): We performed two-sample MR analysis of publicly available summary statistic datasets using inverse variance-weighted (IVW), weighted median, and MR-Egger methods based on an SLE genome-wide association study (GWAS 5201 cases 9066 controls the exposure frequency is 36.5%) as an exposure and migraine GWAS (15,905 cases 264,662 controls) in individuals with European ancestry as outcomes, focusing on the two migraine subtypes MWA (6780 cases 264,662 controls) and MWoA (5787 cases 264,662 controls). Thepleiotropy and heterogeneity were performed. Result(s): We selected 42 single-nucleotide polymorphisms from SLE GWAS as instrumental variables (IVs) for SLE on migraine, and 41 SNP IVs for SLE on MWA or MWoA. The IVW (odds ratio [OR] = 1.01, 95% confidence interval [CI] = [0.99, 1.03], p = 0.271), weighted median (OR = 1.00, 95% CI = [0.97, 1.03], p = 0.914), and MR-Egger (OR = 1.04, 95% CI = [0.99, 1.09], p = 0.153) methods showed no causal effect of SLE on migraine. A causal effect of SLE was observed on MWA (IVW: OR = 1.05, 95% CI = [1.02, 1.08], p = 0.001 weighted median: OR = 1.05, 95% CI = [1.01, 1.10], p = 0.018 MR-Egger: OR = 1.07, 95% CI = [1.01, 1.14], p = 0.035 and pIVW < 0.017 [Bonferroni correction]) but not MWoA (IVW: OR = 0.99, 95% CI = [0.96, 1.02], p = 0.331 weighted median: OR = 0.98, 95% CI = [0.94, 1.03], p = 0.496 MR-Egger: OR = 1.02, 95% CI = [0.95, 1.09], p = 0.652). The results showed no significant pleiotropy or heterogeneity. Conclusion(s): Our MR analysis demonstrated the complex relationship between SLE and migraine, suggesting a potential effect of SLE on the risk of MWA but not MWoA. These findings can aid in the development of improved subtype-specific management of migraine in patients with SLE.Copyright © 2024 American Headache Society.		https://dx.doi.org/10.1111/head.14723	Humans Dataset	Should be Retained
C. W. Xu, W. Fan, Y. Zhu, S.	2024	Independent causal effect of migraines on Alzheimer's disease risk: a multivariate Mendelian randomization study	Frontiers in Neurology	15(no pagination)	1401880		Background: The observational studies investigated the impact of migraine on Alzheimer's Disease (AD). However, these findings were limited by confounding factors and reverse causation, leading to contradictory results. Method(s): We utilized Univariable Mendelian Randomization (UVMR) to explore the link between migraine (13,971 cases/470,627 controls) and AD risk (Bellenguez et al., 39,106 cases/46,828 controls FinnGen, 111,471 cases/111,471 controls). Meta-analysis was performed for comprehensive synthesis. Employing Multivariable Mendelian Randomization (MVMR), we created models incorporating migraine and 35 potential AD risk factors, examining migraine's independent impact on AD onset risk under considering these factors. Result(s): The meta-analysis of inverse variance weighted MR results, combining data from Bellenguez et al. (odds ratio (OR) [95% confidence interval (CI)]: 1.5717 [1.1868-2.0814], p = 0.0016) and FinnGen (OR [95% CI]: 1.2904 [0.5419-3.0730], p = 0.5646), provided evidence for a causal relationship between genetically predicted migraine and the heightened risk of AD occurrence (OR [95% CI]: 1.54 [1.18, 2.00], p < 0.01). After adjusting for Diastolic blood pressure (OR [95% CI]: 1.4120 [0.8487-2.3493], p = 0.1840) and Tumor necrosis factor alpha (OR [95% CI]: 1.2411 [0.8352-1.8443], p = 0.2852), no discernible association was detected between migraine and the risk of AD. Conclusion(s): This study offers compelling evidence indicating a significant correlation between genetically predicted migraine and an elevated risk of AD.Copyright © 2024 Xu, Wu, Fan and Zhu.		https://dx.doi.org/10.3389/fneur.2024.1401880	Humans Dataset	Should be Retained
J. Q. P.-U. Xie, A. Feng, Q. Wang, Y. H. Gill, D. Paredes, R. Prieto-Alhambra, D.	2022	Venous Thromboembolism in Ambulatory Covid-19 patients: Clinical and Genetic Determinants	medRxiv.	22			Background Substantial evidence suggests that severe Covid-19 leads to an increased risk of Venous Thromboembolism (VTE). We aimed to quantify the risk of VTE associated with ambulatory Covid-19, study the potential protective role of vaccination, and establish key clinical and genetic determinants of post-Covid VTE. Methods We analyzed a cohort of ambulatory Covid-19 patients from UK Biobank, and compared their 30-day VTE risk with propensity-score-matched non-infected participants. We fitted multivariable models to study the associations between age, sex, ethnicity, socio-economic status, obesity, vaccination status and inherited thrombophilia with post-Covid VTE. Results Overall, VTE risk was nearly 20-fold higher in Covid-19 vs matched non-infected participants (hazard ratio [HR] 19.49, 95% confidence interval [CI] 11.50 to 33.05). However, the risk was substantially attenuated amongst the vaccinated (HR: 2.79, 95% CI 0.82 to 9.54). Older age, male sex, and obesity were independently associated with higher risk, with adjusted HRs of 2.00 (1.61 to 2.47) per 10 years, 1.66 (1.28 to 2.15), and 1.85 (1.29 to 2.64), respectively. Further, inherited thrombophilia led to an HR 2.05, 95% CI 1.15 to 3.66. Conclusions Ambulatory Covid-19 was associated with a striking 20-fold increase in incident VTE, but no elevated risk after breakthrough infection in the fully vaccinated. Older age, male sex, and obesity were clinical determinants of Covid-19-related VTE. Additionally, inherited thrombophilia doubled risk further, comparable to the effect of 10-year ageing. These findings reinforce the need for vaccination, and call for targeted strategies to prevent VTE during outpatient care of Covid-19.Copyright The copyright holder for this preprint is the author/funder, who has granted medRxiv a license to display the preprint in perpetuity. It is made available under a CC-BY 4.0 International license.		https://dx.doi.org/10.1101/2022.03.22.22272748	Humans Dataset	Should be Retained
C. P. Xia, J. M. Hubble, V. B. Rogando, A. Kloner, R. A. Fonteh, A. N. Arakaki, X.	2022	Sex differences in behavioral reaction in a rodent model of acute migraine	Headache	62(SUPPL 1)		2024-08-07	One sentence summary: In the NTG-induced acute migraine model, female rats showed higher sensitivity and lower pain thresholds than males. Background(s): Migraine headaches include cranial and extracranial symptoms, characterized by central sensitization. In humans, migraines are two to three times more prevalent in females than males. Nitroglycerin (NTG) is known to induce central sensitization in individuals with migraine and is widely used for migraine research in rodent models. The main purpose of our study was to evaluate sex differences in central sensitization in the rodent migraine model. Method(s): 10 mg/kg NTG was administered via intraperitoneal application to induce central sensitization in rats (6 males and 9 females). An equal volume of saline was used for the control group (6 males and 9 females). Tactile withdrawal threshold was measured using von Frey hair testing at the hind paw and periorbital area for extracranial and cranial pain threshold evaluation. A reduced threshold indicates mechanical hyperalgesia. In addition, eye squinting behavior, which putatively reflects photophobia, was measured by the height/ width ratio of the eye. All behavioral data were collected before NTG/saline administration (baseline) and at 30 min, 1 hr, and 2 hrs after administration. Mixed model repeated measures analysis was used to evaluate differences between NTG and saline and to assess sex differences. p-values less than 0.05 were considered statistically significant. Result(s): In all rats combined, at all post-baseline time points, NTG compared to saline significantly reduced the mechanical withdrawal threshold, both in hind paw and periorbita, and the height/ width ratio, with the largest difference observed at 30 min post-administration (Table 1). For all 3 parameters (hind paw, periorbita, height/width ratio), a numerically decreased threshold after NTG was observed for both male and female rats at all post-baseline time points, and these threshold reductions appeared less pronounced in males compared to females (Table 2). Conclusion(s): NTG treatment induced central sensitization in rats as evidenced by mechanical hyperalgesia reaction of the hind paw and periorbital stimulation and by eye squinting. In addition, our data provide descriptive evidence of greater sensitivity to NTG in female rats compared to males. (Table Presented).		https://dx.doi.org/10.1111/head.14317	Humans Dataset	Should be Removed
R. F. Wyrebek, J. L. Wells, R. G. Machry, J. Karjoo, S.	2022	A Case-Control Study of the Association Between Karenia Brevis (Red Tide) and Biliary Atresia	medRxiv.	26			Objective The study objective was to evaluate the association between maternal Karenia brevis (K. brevis) exposure during pregnancy and the prevalence of biliary atresia (BA) in offspring. Study Design This was a hospital-based, case-control study in which cases were infants diagnosed with BA at Johns Hopkins All Children's Hospital from October 2001 to December 2019. Controls were matched 4:1 by age, randomly selected from healthy infants hospitalized during the study period for common pediatric diagnoses. Infants were excluded if they had congenital anomalies and/or were non-Florida residents. Gestational K. brevis exposure levels (cells/liter) were determined from Florida Fish and Wildlife Conservation Commission exposure data at 10- and 50-mile radii from the mother's zip code of residence. Multivariable conditional logistic regression determined adjusted odds of BA in offspring based on maternal gestational K. brevis exposure. Results Of 38 cases and 152 controls, no significant inter-group differences were observed in race/ethnicity, season of birth or coastal residence. Median gestational exposure at the 10-mile radius was 0 cells/liter in both groups. A greater proportion of cases had no K. brevis exposure (63.2%, n = 24) in comparison to controls (37.5%, n = 57 p = .04) at a 10-mile radius. At the 50-mile radius, cases had a peak median exposure at 6 months of gestation compared to controls' peak at 9 months. After adjustment for sex, seasonality, race/ethnicity, and coastal residence, there was no significant association between BA and maximum K. brevis exposure per trimester of pregnancy at the 10- or 50-mile radius. Conclusion We observed no association between gestational K. brevis (cells/liter) exposure at a 10- and 50-mile radius from maternal zip code of residence and BA in offspring.Copyright The copyright holder for this preprint is the author/funder, who has granted medRxiv a license to display the preprint in perpetuity. It is made available under a CC-BY-NC-ND 4.0 International license.		https://dx.doi.org/10.1101/2022.10.24.22279447	Humans Dataset	Should be Retained
H. v. W. Wyler, M. Smith, A. Retz, W. Liebrenz, M. Buadze, A.	2024	Lost diagnoses? A multi-year trajectory of patients with childhood ADHD in the criminal justice system in Switzerland	Frontiers in Psychiatry	15(no pagination)	1403618		Background: Attention-deficit/hyperactivity disorder (ADHD) is prevalent amongst offenders, increasing risks for aggressive and delinquent behaviors. Since ADHD and its symptoms can persist into adulthood, accurately diagnosing and maintaining diagnoses in offenders is crucial to ensure appropriate treatment and reduce recidivism. Method(s): This study employed a retrospective longitudinal design to investigate ADHD amongst adult offenders with a confirmed diagnosis of ADHD during childhood or adolescence at a Swiss forensic outpatient clinic between 2008 and 2021. N = 181 patient files were reviewed, including forensic expert witness assessments and treatment reports. We charted the adulthood trajectory of patients with a confirmed childhood/adolescence ADHD diagnosis, examining the course of their diagnoses. Result(s): Of 181 patients, evidence indicated that 12 (7%) had an ADHD diagnosis in childhood/adolescence. In 1 (8%) of these 12 cases, the diagnosis was maintained throughout the observation period. For 4 patients (33%), a diagnosis was given in the first forensic psychiatric expert witness assessment in adulthood but subsequently dropped. In another 4 cases (33%), the diagnosis was dropped in adulthood but later re-assigned, whereas in 3 cases (25%), the diagnosis was discontinued throughout the observation period. In 50% of cases with a diagnostic change, the discontinuation of an adult ADHD diagnosis coincided with a newly diagnosed personality disorder (or vice versa). Conclusion(s): Our findings highlighted considerable inconsistencies in the assignment of adult ADHD diagnoses amongst offenders. Whilst ADHD remission in adulthood occurs, the diagnostic variability in our results warrants detailed scrutiny. One possibility is that ADHD has similar fluctuations to conditions like depression, as argued elsewhere. Equally, diagnoses may become lost", meaning they are not given even when applicable and replaced by other diagnoses. Additionally, residual symptoms may remain but beyond the diagnostic threshold. This is significant because untreated ADHD can increase re-offending risks and adverse health outcomes.Copyright © 2024 Wyler, van Wijnkoop, Smith, Retz, Liebrenz and Buadze."		https://dx.doi.org/10.3389/fpsyt.2024.1403618	Humans Dataset	Should be Retained
W. X. Wu, S. Chen, L. Ji, C. Liang, T. He, M.	2024	Quantitative assessment of the associations between DNA repair gene XRCC3 Thr241Met polymorphism and pancreatic cancer	World Journal of Surgical Oncology	22(1) (no pagination)	167		Background: Prior research exploring the correlation between the XRCC3 Thr241Met polymorphism and the susceptibility to pancreatic cancer has yielded conflicting outcomes. To date, there has been a notable absence of studies examining this polymorphism. The primary aim of the current investigation is to elucidate the potential role of the XRCC3 Thr241Met polymorphism as a risk factor in the development of pancreatic cancer. Method(s): The comprehensive literature search was meticulously conducted across primary databases, including PubMed, Embase, and CNKI (China National Knowledge Infrastructure), spanning from the inception of each database through January 2024. To synthesize the data, a meta-analysis was performed using either a fixed or random-effects model, as appropriate, to calculate the odds ratios (ORs) and their corresponding 95% confidence intervals (CIs). Result(s): The analysis revealed significant associations between the XRCC3 Thr241Met polymorphism and an increased risk of pancreatic cancer. This was evidenced through various genetic model comparisons: allele contrast (T vs. C: OR = 0.77, 95% CI = 0.70-0.86, P < 0.001), homozygote comparison (TT vs. CC: OR = 0.71, 95% CI = 0.58-0.88, P = 0.001), heterozygote comparison (TC vs. CC: OR = 0.67, 95% CI = 0.52-0.87, P = 0.003), and a dominant genetic model (TT/TC vs. CC: OR = 0.68, 95% CI = 0.57-0.81, P < 0.001). Additionally, subgroup analyses based on ethnicity disclosed that these associations were particularly pronounced in the Caucasian population, with all genetic models showing significance (P < 0.05). Conclusion(s): The XRCC3 Thr241Met polymorphism has been identified as contributing to a reduced risk of pancreatic cancer in the Caucasian population. This finding underscores the need for further research to validate and expand upon our conclusions, emphasizing the urgency for continued investigations in this domain.Copyright © The Author(s) 2024.		https://dx.doi.org/10.1186/s12957-024-03450-1	Humans Dataset	Should be Retained
W. P. Wu, Y. Zhou, J. Zhang, X. Cao, L. Lin, W. J. Lu, Y. Wen, J. Wang, Z.	2021	Identification of the Potential Gene Regulatory Networks and Therapeutics in Aged Mice With Postoperative Neurocognitive Disorder	Frontiers in Neuroscience	15(no pagination)	689188		Postoperative neurocognitive disorder (PND) is one of the most common postoperative neurological complications in aged patients, characterized by mental disorder, anxiety, personality changes, and impaired memory. At present, the molecular mechanism of PND remains largely unclear, and the ideal biomarker for clinical diagnosis and prognosis are lacking. Circular RNA (circRNA) and microRNA (miRNA), as unique non-coding RNAs, affecting the regulation of miRNAs on genes and further intervening in the progression of diseases through the sponge action between the two. Besides, it could be served as novel biomarkers in various diseases. In order to detect the differential expression profiles of genes caused by PND, a total of 26 18-month-old male C57BL/6 mice were randomly assigned to control group and PND group. Behavioral tests showed that mice in the PND group had impaired cognitive function compared with the control group. Three mice in each group were randomly selected to harvest the brain for analysis the expressions of circRNAs, miRNAs, and mRNAs in the prefrontal cortex by next-generation sequencing (NGS) technology. Differentially expressed genes, including 1192 circRNAs, 27 miRNAs, and 266 mRNAs were identified, and its accuracy was further confirmed by qRT-PCR. Bioinformatics analysis results suggested that neuroinflammation was the main pathological mechanism of PND. The construction of competitive endogenous RNA (ceRNA) networks and the identification of hub genes provided possible therapeutic targets for PND. Cinnarizine and Clemastine were predicted to have the potential therapeutic effects on PND. This is the first study to explore the differential expression profiles of genes and their regulation mechanisms in PND, our results provided new clues and targets for the treatment of this refractory disease.© Copyright © 2021 Wu, Peng, Zhou, Zhang, Cao, Lin, Lu, Wen and Wang.		https://dx.doi.org/10.3389/fnins.2021.689188	Humans Dataset	Should be Removed
S. R. Wu, X. Zhu, C. Wang, W. Zhang, K. Li, Z. Liu, X. Wang, Y.	2022	A c-Fos activation map in nitroglycerin/levcromakalim-induced models of migraine	Journal of Headache and Pain	23(1) (no pagination)	128		Background: Chronic migraine is a common and highly disabling disorder. Functional MRI has indicated that abnormal brain region activation is linked with chronic migraine. Drugs targeting the calcitonin gene-related peptide (CGRP) or its receptor have been reported to be efficient for treating chronic migraine. The CGRP signaling was also shared in two types of chronic migraine models (CMMs). However, it remains unclear whether the activation of specific brain regions could contribute to persistent behavioral sensitization, and CGRP receptor antagonists relieve migraine-like pain in CMMs by altering specific brain region activation. Therefore, it's of great interest to investigate brain activation pattern and the effect of olcegepant (a CGRP receptor-specific antagonist) treatment on alleviating hyperalgesia by altering brain activation in two CMMs, and provide a reference for future research on neural circuits. Method(s): Repeated administration of nitroglycerin (NTG) or levcromakalim (LEV) was conducted to stimulate human migraine-like pain and establish two types of CMMs in mice. Mechanical hypersensitivity was evaluated by using the von Frey filament test. Then, we evaluated the activation of different brain regions with c-Fos and NeuN staining. Olcegepant was administered to explore its effect on mechanical hyperalgesia and brain region activation. Result(s): In two CMMs, acute and basal mechanical hyperalgesia was observed, and olcegepant alleviated mechanical hyperalgesia. In the NTG-induced CMM, the medial prefrontal cortex (mPFC), anterior cingulate cortex (ACC), and the caudal part of the spinal trigeminal nucleus (Sp5c) showed a significant increase of c-Fos expression in the NTG group (p < 0.05), while pre-treatment with olcegepant reduced c-Fos expression compared with NTG group (p < 0.05). No significant difference of c-Fos expression was found in the paraventricular thalamic nucleus (PVT) and ventrolateral periaqueductal gray (vlPAG) between the vehicle control and NTG group (p > 0.05). In the LEV-induced CMM, mPFC, PVT, and Sp5c showed a significant increase of c-Fos expression between vehicle control and LEV group, and olcegepant reduced c-Fos expression (p < 0.05). No significant difference in c-Fos expression was found in vlPAG and ACC (p > 0.05). Conclusion(s): Our study demonstrated the activation of mPFC and Sp5c in two CMMs. Olcegepant may alleviate hyperalgesia of the hind paw and periorbital area by attenuating brain activation in CMMs.Copyright © 2022, The Author(s).		https://dx.doi.org/10.1186/s10194-022-01496-8	Humans Dataset	Should be Removed
H. D. Wu, Z. Liu, Y. Zhang, Q. Zhang, M. Hu, G. Yu, S. Han, X.	2023	Temporal alterations of pituitary adenylate cyclase activating polypeptide and its receptors in a rat model induced by recurrent chemical stimulations: Relevant to chronic migraine	Molecular Pain	19	no pagination		Background: Migraine is a common type of primary headache with disabling brain dysfunction. It has been found that pituitary adenylate cyclase activating polypeptide (PACAP) is involved in the pathogenesis of migraine, however, the role of PACAP and its receptors in chronic migraine remains unclear. Therefore, the present study aimed to explore the changes of PACAP and its receptors in different duration after recurrent dural inflammation soup stimulations and to investigate the co-expression between PACAP and calcitonin gene-related peptide (CGRP). Method(s): Adult male rats were implanted with cannula surrounding superior sagittal sinus, which was followed by dural infusion of inflammatory soup (IS) or normal saline (NS). The rats were randomly divided into 4 groups (n = 8 for each group): IS stimulation for seven days (IS-7 group), IS stimulation for 14 days (IS-14 group), IS stimulation for 21 days (IS-21 group), and NS control for 21 days (CON group). The facial mechanical withdrawal threshold was daily measured during the whole experiment. The behavioral changes (ipsilateral and bilateral face grooming behavior) in a plastic cage of rats were observed and recorded. The expression of PACAP, its receptors (PAC1, VPAC1, VPAC2), and CGRP in the trigeminal ganglia (TG) and the trigeminal nucleus caudalis (TNC) was examined by immunohistochemistry. Immunofluorescence was used to explore the co-expression of PACAP, PAC1 receptor, and CGRP after repeated IS administration in the TG. Result(s): The ipsilateral facial grooming time of IS-21 group displayed an apparent increase than CON group after repeated stimulation on day 2, while significant differences were observed on day 14. No differences were found between the IS-21 and CON group in bilateral facial grooming. Dural IS stimulation induced a significantly decrease in facial mechanical withdrawal thresholds. PACAP positive cells in the regions of TNC were gradually decreased with the IS days increasing. PACAP and PAC1 receptor expression in the TG had a trend of increasing first and then decreasing. There was no significant difference in expression of VPAC1 and VPAC2 in the TG and the TNC. Immunofluorescence showed that PACAP was mainly expressed in TG neurons. PACAP and PAC1 receptor co-expression decreased gradually after repetitive IS stimulation. While the co-expression between PACAP and CGRP reached the peak in IS-7 group after repetitive IS stimulation, and then decreased. Conclusion(s): This study demonstrated that repetitive chemical stimulations induced a gradual decrease of PACAP in the TNC, while the PACAP and PAC1 receptor expression in TG showed dynamical changes of increasing first and then decreasing after repeated IS administration. These results suggested exhaustion of PACAP could be involved in the duration of chronic migraine and implied PACAP may contribute to the pathology of migraine through the PAC1 receptor, which was associated with CGRP.Copyright © The Author(s) 2023.		https://dx.doi.org/10.1177/17448069231152129	Humans Dataset	Should be Removed
G. X. Wu, T. Zhao, N. Lam, Y. Y. Ding, X. Wei, D. Fan, J. Li, X. Li, M. Ji, S. Wang, X. Fu, H. Zhang, F. Shi, Y. Zhang, C. Peng, Y. Zhao, L.	2022	Two Competing Guilds as a Core Microbiome Signature for Health Recovery	bioRxiv.	2			Over eons of co-evolution, the gut microbiota has become an essential organ for humans1,2. However, it is unclear what core members and their ecological organization ensures the stable provision of this organ's essential health-relevant functions to the host. With high quality metagenome-assembled genomes as network nodes, here we identified two competing guilds3 of the most stably and highly connected bacteria that together correlate with a wide range of host health conditions. Genomes in these two guilds kept their ecological relationship unchanged despite experiencing profound abundance changes during a 3-month high fiber intervention and 1-year follow-up in patients with type 2 diabetes (T2DM). The genomes of one guild harbored more genes for plant polysaccharide degradation and butyrate production, while the other guild had more genes for virulence or antibiotic resistance. A Random Forest regression model showed that the abundance distributions of these genomes were associated with 41 out of 43 bio-clinical parameters in the study cohort. With these genomes as reference, Random Forest modeling successfully classified case and control of T2DM, atherosclerotic cardiovascular disease, liver cirrhosis, inflammatory bowel diseases, colorectal cancer, ankylosing spondylitis, schizophrenia, and Parkinson's disease in 12 independent metagenomic datasets from 1,816 participants across ethnicity and geography. This core microbiome signature may serve as a common target for health recovery.Copyright The copyright holder for this preprint is the author/funder, who has granted bioRxiv a license to display the preprint in perpetuity. It is made available under a CC-BY-NC-ND 4.0 International license.		https://dx.doi.org/10.1101/2022.05.02.490290	Humans Dataset	Should be Retained
J. H. W. Woods, G.	1997	Abuse liability of flunitrazepam	Journal of Clinical Psychopharmacology	17(3 SUPPL. 2)		1S-57S	Flunitrazepam is among the most frequently prescribed hypnotics in many countries. Although it was never marketed in the United States, flunitrazepam, in recent years, has been smuggled into the country, and reports of abuse-including alleged use of the drug to facilitate 'date rape' have attracted a great deal of scrutiny. It has been suggested that flunitrazepam may have greater liability for abuse than other benzodiazepines such suggestions are supported by surveys of opioid abusers, many of whom report a distinct preference for flunitrazepam over other benzodiazepines. Experimental studies of animals and normal human subjects indicate that, although flunitrazepam has high efficacy and is very potent, it is pharmacologically similar to most other benzodiazepines. Although the studies are limited in number and scope, the data show no apparent differences between flunitrazepam and other benzodiazepines in ability to produce drug-taking or drug-seeking behavior, in capacity to produce physiologic dependence, nor in the characteristics of withdrawal after administration of an antagonist or discontinuation of treatment. Similar to other benzodiazepines, flunitrazepam produces dosedependent effects on psychomotor performance and recall. Flunitrazepam does not seem to be involved in medical emergencies more often than other benzodiazepines, and there is no indication that flunitrazepam is more toxic than other benzodiazepines when taken in overdose by drug abusers or other individuals. Survey research among typical patient populations suggests that flunitrazepam is characteristic of benzodiazepines in that it is used appropriately and conservatively, with low liability for abuse. Thus the reported preference for flunitrazepam among opioid abusers seems to be the only way in which flunitrazepam is distinguished from other benzodiazepines it is unclear what characteristics of the drug may be responsible for this reported preference. The evidence considered in this review indicates that abuse of flunitrazepam in this special population is not associated with any distinctive threats to the health of the general public.		https://dx.doi.org/10.1097/00004714-199706001-00001	Humans Dataset	Should be Retained
I. R. T. Woodcock, G. Desem, N. Houweling, P. J. Kean, M. Emmanuel, J. Kennedy, R. Carroll, K. de Valle, K. Adams, J. Lamande, S. R. Coles, C. Tiong, C. Burton, M. Villano, D. Button, P. Hogrel, J. Y. Catling-Seyffer, S. Ryan, M. M. Delatycki, M. B. Yiu, E. M.	2024	A phase 2 open-label study of the safety and efficacy of weekly dosing of ATL1102 in patients with non-ambulatory Duchenne muscular dystrophy and pharmacology in mdx mice	PLoS ONE	19(1 January) (no pagination)	e0294847		Background ATL1102 is a 2'MOE gapmer antisense oligonucleotide to the CD49d alpha subunit of VLA-4, inhibiting expression of CD49d on lymphocytes, reducing survival, activation and migration to sites of inflammation. Children with DMD have dystrophin deficient muscles susceptible to contraction induced injury, which triggers the immune system, exacerbating muscle damage. CD49d is a biomarker of disease severity in DMD, with increased numbers of high CD49d expressing T cells correlating with more severe and progressive weakess, despite corticosteroid treatment. Methods This Phase 2 open label study assessed the safety, efficacy and pharmacokinetic profile of ATL1102 administered as 25 mg weekly by subcutaneous injection for 24 weeks in 9 non-ambulatory boys with DMD aged 10-18 years. The main objective was to assess safety and tolerability of ATL1102. Secondary objectives included the effect of ATL1102 on lymphocyte numbers in the blood, functional changes in upper limb function as assessed by Performance of Upper Limb test (PUL 2.0) and upper limb strength using MyoGrip and MyoPinch compared to baseline. Results Eight out of nine participants were on a stable dose of corticosteroids. ATL1102 was generally safe and well tolerated. No serious adverse events were reported. There were no participant withdrawals from the study. The most commonly reported adverse events were injection site erythema and skin discoloration. There was no statistically significant change in lymphocyte count from baseline to week 8, 12 or 24 of dosing however, the CD3+CD49d+ T lymphocytes were statistically significantly higher at week 28 compared to week 24, four weeks past the last dose (mean change 0.40x109/L 95%CI 0.05, 0.74 p = 0.030). Functional muscle strength, as measured by the PUL2.0, EK2 and Myoset grip and pinch measures, and MRI fat fraction of the forearm muscles were stable throughout the trial period. Conclusion ATL1102, a novel antisense drug being developed for the treatment of inflammation that exacerbates muscle fibre damage in DMD, appears to be safe and well tolerated in non-ambulant boys with DMD. The apparent stabilisation observed on multiple muscle disease progression parameters assessed over the study duration support the continued development of ATL1102 for the treatment of DMD.Copyright: © 2024 Woodcock et al.		https://dx.doi.org/10.1371/journal.pone.0294847	Humans Dataset	Should be Retained
A. J. M. Wood, A. M. Stead, M. Kao, R. R.	2022	Predicting future spatial patterns in COVID-19 booster vaccine uptake	medRxiv.	2			Vaccination is a critical tool for controlling infectious diseases, with its use to protect against COVID-19 being a prime example. Where a disease is highly transmissible, even a small proportion of unvaccinated individuals can have substantial implications for disease burdens and compromise efforts for control. As socio-demographic factors such as deprivation and ethnicity have been shown to influence uptake rates, identifying how vaccine uptake varies with socio-demographic indicators is a critical step for reducing vaccine hesitancy and issues of access, and identifying plausible future uptake patterns. Here, we analyse the numbers of COVID-19 vaccinations subdivided by age, gender, date, dose and geographical location. We use publicly available socio-demographic data, and use random forest models to capture patterns of uptake at high spatial resolution, with systematic variation restricted to fine spatial scale (~1km in urban areas). We show that uptake of first vaccine booster doses in Scotland can be used to predict with high precision the distribution of second booster doses across deprivation deciles, age and gender despite the substantially lower uptake of second boosters compared to first. This analysis shows that while age and gender have the greatest impact on the model fit, there is a substantial influence of several deprivation factors and the proportion of BAME residents. The high correlation amongst these factors also suggests that, should vaccine uptake decrease, the impact of deprivation is likely to increase, furthering the disproportionate impact of COVID-19 on individuals living in highly deprived areas. As our analysis is based solely on publicly available socio-demographic data and readily recorded vaccination uptake figures, it would be easily adaptable to analysing vaccination uptake data from countries where data recording is similar, and for aiding vaccination campaigns against other infectious diseases.Copyright The copyright holder for this preprint is the author/funder, who has granted medRxiv a license to display the preprint in perpetuity. It is made available under a CC-BY-NC-ND 4.0 International license.		https://dx.doi.org/10.1101/2022.08.30.22279415	Humans Dataset	Should be Retained
M. C. B. Wong, J. P. Quon, B. Leong, L. T. Tian, I. Y. Liu, Y. E. Kelly, N. N. McCarthy, C. Chow, D. Pujades, S. Garber, A. K. Maskarinec, G. Heymsfield, S. B. Shepherd, J. A.	2022	Accuracy and Precision of 3D Optical Imaging for Body Composition and their Associations to Metabolic Markers by Age, BMI, and Ethnicity	medRxiv.	5			Background: Recent three-dimensional optical (3DO) imaging advancements have provided a more accessible, affordable, and self-operating opportunities for assessing body composition. 3DO is accurate and precise compared to clinical measures measured by dual-energy X-ray absorptiometry (DXA) in diverse study samples. However, the accuracy and precision of an overall 3DO body composition model in specific subgroups is unknown. Therefore, this study aimed to evaluate 3DO's accuracy and precision by subgroups of age, body mass index (BMI), and ethnicity/race. Method(s): A cross-sectional analysis was performed using the Shape Up! Adults study. Each participant received duplicate 3DO and DXA scans. 3DO meshes were digitally registered and reposed using Meshcapade to standardize the vertices and pose. Principal component analysis was performed on the registered 3DO meshes to orthogonalize and reduce the dimensionality of the data. The resulting principal components estimated DXA whole-body and regional body composition using stepwise forward linear regression with five-fold cross-validation. Duplicate 3DO and DXA scans were used for test-retest precision. Student's t-test was performed between 3DO and DXA by subgroup to determine significant differences. One-way ANOVA determined if intra-group precision had significant differences. P-value < 0.05 was considered statistically significant. Result(s): Six hundred thirty-four participants (females = 346) had completed the study at the time of the analysis. 3DO total fat mass (FM) and fat-free mass (FFM) in the entire sample achieved R2s of 0.94 and 0.92 with RMSEs of 2.91 kg and 2.76 kg, respectively, in females and similarly in males. 3DO total FM and FFM achieved a %CV (RMSE) of 1.76% (0.44 kg) and 1.97% (0.44 kg), while DXA had a %CV (RMSE) of 0.98% (0.24 kg) and 0.59% (0.27 kg), respectively, in females and similarly in males. There were no mean differences by age group (p-value > 0.068). However, there were mean differences for underweight females, NHOPI females and males, and Asian and black females (p-value < 0.038). There were no significant differences among the subgroups for precision (p-value > 0.109). Conclusion(s): A single 3DO body composition model derived from a highly-stratified dataset performed well against DXA with minimal differences detected for accuracy and precision. Adjustments to specific subgroups may be warranted to improve the accuracy in those that had significant differences. Nevertheless, 3DO produced accurate and precise body composition estimates that can be used on diverse populations.Copyright The copyright holder for this preprint is the author/funder, who has granted medRxiv a license to display the preprint in perpetuity. It is made available under a CC-BY-NC-ND 4.0 International license.		https://dx.doi.org/10.1101/2022.11.02.22281819	Humans Dataset	Should be Retained
K. P. Wong, D. Braddon, F. Downward, L. Steenkamp, R. Annear, N. Barratt, J. Bingham, C. Coward, R. J. Chrysochou, T. Game, D. Griffin, S. Hall, M. Johnson, S. Kanigicherla, D. Frankl, F. K. Kavanagh, D. Kerecuk, L. Maher, E. R. Moochhala, S. Pinney, J. Sayer, J. A. Simms, R. Sinha, S. Srivastava, S. Tam, F. W. K. Thomas, K. Turner, A. N. Walsh, S. B. Waters, A. Wilson, P. Wong, E. Sy, K. T. L. Huang, K. Ye, J. Nitsch, D. Saleem, M. Bockenhauer, D. Bramham, K. Gale, D. P.	2023	The National Registry of Rare Kidney Diseases (RaDaR): Description, recruitment, and cross-sectional analyses of 25,880 adults and children with rare kidney diseases in the UK	medRxiv.	25			Rare kidney diseases are not well characterised, despite making a significant contribution to the burden of kidney disease globally. The National Registry of Rare Kidney Diseases (RaDaR) collects longitudinal disease and treatment-related data from people living with rare kidney diseases across the UK, and is the largest rare kidney disease registry in the world. We present the clinical demographics and renal function of 25,880 prevalent patients and evaluate for any potential recruitment bias to RaDaR. RaDaR has automatic linkage with the UK Renal Registry (UKRR, with which all UK patients receiving Kidney Replacement Therapy (KRT) are registered). To assess for recruitment bias to RaDaR, ethnicity and socioeconomic status of 1) prevalent RaDaR patients receiving KRT were compared with patients with eligible rare disease diagnoses receiving KRT in the UKRR 2) patients recruited to RaDaR and all eligible unrecruited patients at two renal centres were compared 3) the age-stratified ethnicity distribution of RaDaR patients with Autosomal Dominant Polycystic Kidney Disease (ADPKD) was compared to the English Census. We found evidence of some disparities in ethnicity and social deprivation in recruitment to RaDaR, however these were not consistent across all comparisons. Predominant rare kidney diseases in adults were ADPKD (29.2%), Vasculitis (15.8%) and IgA nephropathy (15.7%), compared to Idiopathic nephrotic syndrome (43.6%), Vasculitis (10.8%) and Alport Syndrome (5.9%) in children. Compared with either adults recruited to RaDaR or the English population, children recruited to RaDaR were more likely to be of Asian ethnicity and live in more socially deprived areas.Copyright The copyright holder for this preprint is the author/funder, who has granted medRxiv a license to display the preprint in perpetuity. All rights reserved. No reuse allowed without permission.		https://dx.doi.org/10.1101/2023.09.24.23296009	Humans Dataset	Should be Retained
D. A. Wong, G. Lino Cardenas, C. L. Turner, A. W. Chen, Y. Ma, L. Perry, R. N. Aherrahrou, R. Kuppusamy, M. Yang, C. Mosquera, J. V. Dube, C. J. Khan, M. D. Palmore, M. Kavousi, M. Peyser, P. A. Matic, L. Hedin, U. Manichaikul, A. Sonkusare, S. K. Civelek, M. Kovacic, J. C. Bjorkegren, J. L. M. Malhotra, R. Miller, C. L.	2022	FHL5 controls vascular disease-associated gene programs in smooth muscle cells	bioRxiv.	23			Background: Genome-wide association studies (GWAS) have identified hundreds of loci associated with common vascular diseases such as coronary artery disease (CAD), myocardial infarction (MI), and hypertension. However, the lack of mechanistic insights for a majority of these loci limits translation of these findings into the clinic. Among these loci with unknown functions is UFL1-FHL5 (chr6q16.1), a locus that reached genome-wide significance in a recent CAD/MI GWAS meta-analysis. In addition to CAD/MI, UFL1-FHL5 is also implicated to coronary calcium, intracranial aneurysm, and migraine risk, consistent with the widespread pleiotropy observed among other GWAS loci. Method(s): We apply a multimodal approach leveraging statistical fine-mapping, epigenomic profiling, and imaging of human coronary artery tissues to implicate Four-and-a-half LIM domain 5 (FHL5) as the top candidate causal gene. We unravel the molecular mechanisms of the cross-phenotype genetic associations through in vitro functional analyses and epigenomic profiling experiments. Result(s): We prioritized FHL5 as the top candidate causal gene at the UFL1-FHL5 locus through eQTL colocalization methods. FHL5 gene expression was enriched in the SMC and pericyte population in human artery tissues with coexpression network analyses supporting a functional role in regulating SMC contraction. Unexpectedly, under procalcifying conditions, FHL5 overexpression promoted vascular calcification and dysregulated processes related to extracellular matrix organization and calcium handling. Lastly, by mapping FHL5 binding sites and inferring FHL5 target gene function using artery tissue gene regulatory network analyses, we highlight regulatory interactions between FHL5 and downstream CAD/MI loci, such as FOXL1 and FN1 that have roles in vascular remodeling. Conclusion(s): Taken together, these studies provide mechanistic insights into the pleiotropic genetic associations of UFL1-FHL5. We show that FHL5 mediates vascular disease risk through transcriptional regulation of downstream vascular remodeling loci. These trans-acting mechanisms may account for a portion of the heritable risk for complex vascular diseases.Copyright The copyright holder for this preprint is the author/funder, who has granted bioRxiv a license to display the preprint in perpetuity. It is made available under a CC-BY-NC-ND 4.0 International license.		https://dx.doi.org/10.1101/2022.07.23.501247	Humans Dataset	Should be Retained
S. C. Wolters, J. A. Pronk, M. H. Zuurbier, K. W. M. Driessen, M. T. Lyras, L. Postma, M. J.	2024	A Dutch cost-effectiveness analysis of fremanezumab versus best supportive care in patients with chronic migraine and inadequate response to prior preventive therapy	BMC Neurology	24(1) (no pagination)	214		Background: Chronic migraine (CM) is the most severe and burdensome subtype of migraine. Fremanezumab is a monoclonal antibody that targets the calcitonin gene-related peptide pathway as a migraine preventive therapy. This study aimed to conduct a cost-effectiveness analysis of fremanezumab from a societal perspective in the Netherlands, using a Markov cohort simulation model. Method(s): The base-case cost-effectiveness analysis adhered to the Netherlands Authority guidelines. Fremanezumab was compared with best supportive care (BSC acute migraine treatment only) in patients with CM and an inadequate response to topiramate or valproate and onabotulinumtoxinA (Dutch patient group [DPG]). A supportive analysis was conducted in the broader group of CM patients with prior inadequate response to 2-4 different classes of migraine preventive treatments. One-way sensitivity, probabilistic sensitivity, and scenario analyses were conducted. Result(s): Over a lifetime horizon, fremanezumab is cost saving compared with BSC in the DPG (saving of 2514 per patient) and led to an increase of 1.45 quality-adjusted life-years (QALYs). In the broader supportive analysis, fremanezumab was cost effective compared with BSC, with an incremental cost-effectiveness ratio of 2547/QALY gained. Fremanezumab remained cost effective in all sensitivity and scenario analyses. Conclusion(s): In comparison to BSC, fremanezumab is cost saving in the DPG and cost effective in the broader population.Copyright © The Author(s) 2024.		https://dx.doi.org/10.1186/s12883-024-03697-x	Humans Dataset	Should be Retained
A. B. Wiyani, L. Khurana, V. Adlard, N.	2021	How have Economic Evaluations in Relapsing Multiple Sclerosis Evolved Over Time? A Systematic Literature Review	Neurology and Therapy	10(2)		557-583	Introduction: The introduction of disease-modifying therapies (DMTs) for relapsing multiple sclerosis (RMS) over the last two decades has prompted the economic assessments of these treatments by reimbursement authorities. The aim of this systematic literature review was to evaluate the modeling approach and data sources used in economic evaluations of DMTs for RMS, identify differences and similarities, and explore how economic evaluation models have evolved over time. Method(s): MEDLINE, Embase, and EBM Reviews databases were searched using Ovid Platform from database inception on 25 December 2019 and subsequently updated on 17 February 2021. In addition, health technology assessment agency websites, key conference proceedings, and gray literature from relevant websites were screened. The quality of included studies was assessed using the Drummond and Philips checklists. Result(s): A total 155 publications and 30 Health Technology Assessment (HTA) reports were included. Most of these were cost-utility analysis (73 studies and 25 HTA reports) and funded by medicines manufacturers (n = 65). The top three countries where studies were conducted were the USA (n = 29), the UK (n = 16), and Spain (n = 10). Studies predominantly used Markov cohort models (94 studies 25 HTAs) structured based on the Expanded Disability Status Scale (EDSS) with 21 health states (20 studies 12 HTA reports). The London Ontario and British Columbia data sets were commonly used sources for natural history data (n = 33 n = 13). Twelve studies and ten HTAs from the UK assumed a waning of DMT effect over the long term, while this was uncommon in studies from other countries. Nineteen studies adjusted for multiple sclerosis (MS)-specific mortality estimates, while 18 studies used data from the national life table without adjustment. Studies prominently referred to mortality data that were about two decades old. The data on treatment effect was generally obtained from randomized controlled trials (43 studies 7 HTAs) or from published evidence synthesis (23 studies 24 HTAs). Utility estimates were derived from either published studies and/or supplemented with data from RCTs. Most of the models used the lifetime horizon (n = 37) with a 1-year cycle length (n = 63). Conclusion(s): As expected, similarities as well as differences were observed across the different economic models. Available evidence suggests models should continue using the Markov cohort model with 21 EDSS-based states, however, allowing the transition to a lower EDSS state and assuming a sustained treatment effect. With reference to the data sources, models should consider using a contemporary MS-specific mortality data, recent natural history data, and country-specific utility data if available. In case of data unavailability, a sensitivity analysis using multiple sources of data should be conducted. In addition, future models should incorporate other clinically relevant outcomes, such as the cognition, vision, and psychological aspects of RMS, to be able to present the comprehensive value of DMTs.Copyright © 2021, The Author(s).		https://dx.doi.org/10.1007/s40120-021-00264-1	Humans Dataset	Should be Retained
S. V. A. Williams, T. Abbas, K.	2022	Childhood vaccination coverage by socioeconomic, geographic, maternal, child, and healthcare characteristics in Nigeria: equity impact analysis	medRxiv.	25			Background: Nigeria has a high proportion of the world's underimmunised children. We estimated the inequities in childhood immunisation coverage associated with socioeconomic, geographic, maternal, child, and healthcare characteristics among children aged 12-23 months in Nigeria using a social determinants of health perspective. Method(s): We first conducted a systematic review focused on inequities in childhood immunisation in low- and middle-income countries to identify the social determinants of childhood immunisation. To identify inequities in basic vaccination coverage in Nigeria (1-dose BCG, 3-dose DTP-HepB-Hib (diphtheria, tetanus, pertussis, hepatitis B and Haemophilus influenzae type B), 3-dose polio, and 1-dose measles) of 6,059 children aged 12-23 months using the 2018 Nigeria Demographic and Health Survey, we conducted multiple logistic regression to analyse the association of basic vaccination with these determinants. Result(s): We identified social determinants of immunisation: household wealth, religion, and ethnicity (socioeconomic characteristics) region and place of residence (geographic characteristics) maternal age at birth, maternal education, and maternal household head status (maternal characteristics) sex of child, and birth order (child characteristics) antenatal care and birth setting (healthcare characteristics). While basic vaccination coverage was 31% (95% CI: 29-33), 19% (95% CI:18-21) of children aged 12-23 months had received none of the basic vaccines. After controlling for background characteristics, there was a significant increase in the odds of basic vaccination by household wealth, antenatal care, delivery in a health facility, maternal age and maternal education. Children of Fulani ethnicity in comparison to children of Igbo ethnicity had lower odds of receiving basic vaccinations. Conclusion(s): Children from the poorest households, of Fulani ethnicity, who were born in home settings, and with young mothers with no formal education nor antenatal care, were associated with lower odds of basic vaccination in Nigeria. Basic vaccination coverage is below target levels for all groups and we recommend a proportionate universalism approach for addressing the immunisation barriers.Copyright The copyright holder for this preprint is the author/funder, who has granted medRxiv a license to display the preprint in perpetuity. It is made available under a CC-BY-NC-ND 4.0 International license.		https://dx.doi.org/10.1101/2022.01.24.22269771	Humans Dataset	Should be Retained
E. C. K. Williams, A. Stark, V. S. Nawab, A. Muniz, D. D. Tribin, F. E. Carreno, J. M. Bielak, D. Singh, G. Hoffer, M. E. Krammer, F. Pallikkuth, S. Pahwa, S.	2022	Predictors for Reactogenicity and Humoral Immunity to SARS-CoV-2 Following Infection and mRNA Vaccination: A Regularized Mixed-Effects Modelling Approach	medRxiv.	6			Background The influence of pre-existing humoral immunity, inter-individual demographic factors, and vaccine-associated reactogenicity on immunogenicity following COVID vaccination remains poorly understood. Methods Ten-fold cross-validated least absolute shrinkage and selection operator (LASSO) and linear mixed effects models were used to evaluate symptoms experienced during natural infection and following SARS-CoV-2 mRNA vaccination along with demographics as predictors for antibody (AB) responses in COVID+ participants in a longitudinal cohort study. Results In previously infected individuals, AB were more durable and robust following vaccination when compared to natural infection alone. Higher AB were associated with experiencing dyspnea during natural infection, as was the total number of symptoms reported during the COVID-19 disease course. Both local and systemic symptoms following 1st and 2nd dose of SARS-CoV-2 mRNA vaccines were predictive of higher AB after vaccination, as were the demographic factors of age and Hispanic ethnicity. Lastly, there was a significant temporal relationship between AB and days since infection or vaccination. Conclusion Vaccination in COVID+ individuals ensures a more robust immune response. Experiencing systemic and local symptoms post-vaccine is suggestive of higher AB, which may confer greater protection. Age and Hispanic ethnicity are predictive of higher AB.Copyright The copyright holder for this preprint is the author/funder, who has granted medRxiv a license to display the preprint in perpetuity. It is made available under a CC-BY-NC-ND 4.0 International license.		https://dx.doi.org/10.1101/2022.04.05.22273450	Humans Dataset	Should be Retained
A. D.-M. Wickersham, J. Ford, T. Stewart, R. Downs, J.	2022	Completeness and consistency of ethnicity categorisations in administrative data: A comparison between linked health and education datasets	medRxiv.	2			Background: Ethnicity data are critical for identifying inequalities in the population, but previous studies suggest that it is not consistently recorded between different administrative datasets. With researchers increasingly leveraging cross-domain data linkages, we aimed to investigate the completeness and consistency of ethnicity data in two linked health and education datasets. Method(s): We used an existing individual-level data linkage between South London and Maudsley NHS Foundation Trust de-identified electronic health records, accessed via the Clinical Record Interactive Search (CRIS), and the National Pupil Database (NPD) (2007-2013). For a cohort of children and adolescents referred to Child and Adolescent Mental Health Services, we used descriptive statistics to summarise the availability of ethnicity data from each source and explore how aggregate ethnicity (White, Black, Asian, Mixed and Other) compared between the sources. We also conducted unadjusted logistic regression analyses to estimate how ethnicity was associated with two key educational and clinical outcomes (educational attainment and neurodevelopmental disorder) when coding ethnicity from each source. Result(s): Of the n=30,426 available linked records, ethnicity data was available for 79.3% from the NPD, 87.0% from CRIS, 97.3% from either source and 69.0% from both sources. Among those who had ethnicity data from both, the two data sources agreed on 87.0% of aggregate ethnicity categorisations overall, but with high levels of disagreement in Mixed and Other ethnic groups. Strength of the associations between ethnicity, educational attainment and neurodevelopmental disorder varied according to which data source was used to code ethnicity. For example, as compared to White pupils, a significantly higher proportion of Asian pupils achieved expected educational attainment thresholds only if ethnicity was coded from the NPD (OR=1.85, 95% CI=1.48 to 2.31, p<0.001), not if ethnicity was coded from CRIS (OR=1.18, 95% CI=0.97 to 1.44, p=0.099). Conclusion(s): Data linkage has the potential to minimise missing ethnicity data, and overlap in ethnicity categorisations between CRIS and the NPD was generally high. However, choosing which data source to primarily code ethnicity from can have implications for analyses of ethnicity, mental health, and educational outcomes. Users of linked data should exercise caution in combining and comparing ethnicity between different data sources.Copyright The copyright holder for this preprint is the author/funder, who has granted medRxiv a license to display the preprint in perpetuity. It is made available under a CC-BY 4.0 International license.		https://dx.doi.org/10.1101/2022.08.01.22278265	Humans Dataset	Should be Retained
R. H. B. White, A. M. Mahajan, A. Keegan, T. H. M. Wun, T.	2018	Incidence and outcomes associated with distal deep vein thrombosis in 760,344 patients with 13 common malignancies	Blood. Conference: 60th Annual Meeting of the American Society of Hematology, ASH	132	Suppl. 1		Introduction: The epidemiology of isolated distal deep-vein-thrombosis (d-DVT) in the calf among cancer patients is not well defined, particularly the incidence and effect on development of recurrent VTE (rVTE) and overall survival. Method(s): We used the California Cancer Registry (CCR), linked with the California Patient Discharge Database (PDD) and the Emergency Department Database (ED), which were linked to the CCR vital statistics file. Excluding patients with a prior diagnosis of VTE, we identified 760,344 first primary cancer patients diagnosed in 2005-2014 with one of the 13 most common, invasive cancers (breast, prostate, lung and bronchus, colorectal, lymphoma, urinary bladder, uterus, kidney, pancreas, stomach, ovary, myeloma, and brain). Patients with an incident cancerassociated thrombosis (CAT) diagnosis were identified if in the PDD or ED databases there was a specific ICD-9-CM code for: pulmonary embolism (PE, 415.11, 415.13. 415.19, 673.20, 673.21, 673.23, 673.24), proximal DVT (p-DVT, 451.11, 451.19, 451.81, 453.2, 453.41), distal DVT (d- DVT, 453.42), or unspecified leg DVT (nos-DVT, 453.40, 453.8 (principal diagnosis only)) or pregnancy related leg VTE (671.31, 671.33, 671.42, 671.44). The VTE location was assigned in a hierarchical fashion: PE (+/- DVT) then p-DVT, then d-DVT alone. Recurrent VTE was defined as a subsequent PDD admission with a specific ICD-9-CM VTE code in: 1) a principal diagnosis of VTE, 2) principal diagnosis of cancer and second position VTE code, or 3) secondary position of a hospital acquired VTE code. Incidence and outcomes associated with d-DVT were analyzed by cancer type. The 24-month cumulative incidence function (CIF) of first-time CAT adjusts for the competing risk of death. Multivariable Cox proportional hazards regression models were used to identify factors associated with rVTE, adjusting for the competing risk of death. The association of incident CAT location with overall survival was analyzed using multivariable Cox regression models, using CAT as a time-dependent covariate. Model covariates included sex, race/ethnicity, age at diagnosis, incident CAT location, neighborhood socioeconomic status, type of health insurance at cancer diagnosis or initial treatment, cancer stage, and initial cancer treatment (chemotherapy, radiation, and surgery) we report adjusted hazard ratios (HR) and 95% confidence intervals (CI). Result(s): Incident CAT occurred in 39,044 patients in our study (5.1%) 59.1% had PE (+/- DVT), 21.9% p-DVT, 12.1% d-DVT and 7.0% nos-DVT. Among incident CAT patients, 9.2% (n=3,587) had a rVTE, with 64.7% as PE (+/-DVT), 21.8% as p-DVT, 7.0% as d-DVT and 6.5% as nos-DVT. Among patients with incident d-DVT, 46.8% of rVTE events presented as PE, 26.1% as p-DVT and 17.8% as d-DVT. The 2-year CIF of incident d-DVT by cancer type and stage is shown in the Figure. The CIF of myeloma and brain cancers were 1.10% and 1.50%, respectively. In multivariable models assessing the impact of incident CAT location on risk of rVTE, the risk for recurrence was similar for an incident d-DVT and p-DVT for all cancers types. The risk for rVTE was similar between those with d-DVT and PE for all cancers except prostate, stomach, and ovarian, where incident d- DVT had a 50% reduced risk of rVTE compared to PE. In multivariable models considering the impact of incident CAT location on survival (Table), d-DVT was associated with worse survival among all cancer types compared to those with no CAT, with a HR that ranged from 1.55 (CI: 1.26-1.89) for myeloma to HR=4.86 (CI: 4.28-5.53) for prostate cancer. When we compared survival of incident d-DVT to p-DVT for each type of cancer, survival was similar, except for patients with colorectal [HR=0.80 (CI: 0.71-0.90)], bladder [HR=0.76, (CI: 0.63-0.91)], uterus [HR=0.75, (CI: 0.63-0.91)], kidney [HR= 0.74 (CI: 0.59-0.92)], and myeloma [HR=0.64,( CI: 0.50- 0.81)] where d-DVT was associated with improved survival. Conclusion(s): Isolated distal DVT cases made up only a small percentage of all diagnosed incident CAT events for all ancer types analyzed, with the 2-year cumulative incidence ranging from 0.5% - 2.0% for stage 4 patients. Subsequent rVTE events in these patients were principally PE or p-DVT (73%). D-DVT was not a significant predictor of rVTE. A diagnosis of incident d-DVT was strongly associated with worse survival, and for most cancers, survival was similar among patients with an incident p-DVT or PE. (Figure presented).		https://dx.doi.org/10.1182/blood-2018-99-110872	Humans Dataset	Should be Retained
D. C. Z. West-Szymanski, Z. Cui, X. L. Kowitwanich, K. Gao, L. Deng, Z. Dougherty, U. Williams, C. Merkle, S. Moore, M. He, C. Bissonnette, M. Zhang, W.	2024	Machine learning identifies cell-free DNA 5-hydroxymethylation biomarkers that detect occult colorectal cancer in PLCO Screening Trial subjects	bioRxiv.	26			Background: Colorectal cancer (CRC) is a leading cause of cancer-related mortality, and CRC detection through screening improves survival rates. A promising avenue to improve patient screening compliance is the development of minimally-invasive liquid biopsy assays that target CRC biomarkers on circulating cell-free DNA (cfDNA) in peripheral plasma. In this report, we identify cfDNA biomarker candidate genes bearing the epigenetic mark 5-hydroxymethylcytosine (5hmC) that diagnose occult CRC up to 36 months prior to clinical diagnosis using the Prostate, Lung, Colorectal and Ovarian (PLCO) Cancer Screening Trial samples. Method(s): Archived PLCO Trial plasma samples containing cfDNA were obtained from the National Cancer Institute (NCI) biorepositories. Study subjects included those who were diagnosed with CRC within 36 months of blood collection (i.e., case, n = 201) and those who were not diagnosed with any cancer during an average of 16.3 years of follow-up (i.e., controls, n = 402). Following the extraction of 3 - 8 ng cfDNA from less than 300 microliters plasma, we employed the sensitive 5hmC-Seal chemical labeling approach, followed by next-generation sequencing (NGS). We then conducted association studies and machine-learning modeling to analyze the genome-wide 5hmC profiles within training and validation groups that were randomly selected at a 2:1 ratio. Result(s): Despite the technical challenges associated with the PLCO samples (e.g., limited plasma volumes, low cfDNA amounts, and long archival times), robust genome-wide 5hmC profiles were successfully obtained from these samples. Association analyses using the Cox proportional hazards models suggested several epigenetic pathways relevant to CRC development distinguishing cases from controls. A weighted Cox model, comprised of 32-associated gene bodies, showed predictive detection value for CRC as early as 24-36 months prior to overt tumor presentation, and a trend for increased predictive power was observed for blood samples collected closer to CRC diagnosis. Notably, the 5hmC-based predictive model showed comparable performance regardless of sex and self-reported race/ethnicity, and significantly outperformed risk factors such as age and obesity according to BMI (body mass index). Additionally, further improvement of predictive performance was achieved by combining the 5hmC-based model and risk factors for CRC. Conclusion(s): An assay of 5hmC epigenetic signals on cfDNA revealed candidate biomarkers with the potential to predict CRC occurrence despite the absence of clinical symptoms or the availability of effective predictors. Developing a minimally-invasive clinical assay that detects 5hmC-modified biomarkers holds promise for improving early CRC detection and ultimately patient survival through higher compliance screening and earlier intervention. Future investigation to expand this strategy to prospectively collected samples is warranted.Copyright The copyright holder for this preprint is the author/funder, who has granted bioRxiv a license to display the preprint in perpetuity. All rights reserved. No reuse allowed without permission.		https://dx.doi.org/10.1101/2024.02.25.581955	Humans Dataset	Should be Retained
F. R. P. Wendt, G. A. Vahey, J. Qin, X. Koller, D. Cabrera-Mendoza, B. Haeny, A. Harrington, K. M. Rajeevan, N. Duong, L. M. Levey, D. F. de Angelis, F. de Lillo, A. Bigdeli, T. B. Pyarajan, S. Gaziano, J. M. Gelernter, J. Aslan, M. Provenzale, D. Helmer, D. A. Hauser, E. R. Polimanti, R.	2022	Modeling the longitudinal changes of ancestry diversity in the Million Veteran Program	bioRxiv.	25			The Million Veteran Program (MVP) participants represent 100 years of US history, including significant social and demographic change over time. Our study assessed two aspects of the MVP: (i) longitudinal changes in population diversity and (ii) how these changes can be accounted for in genome-wide association studies (GWAS). The MVP was divided into five birth cohorts (N-range=123,888 [born from 1943-1947] to 136,699 [born from 1948-1953]). Groups of participants were defined by (i) HARE (harmonized ancestry and race/ethnicity) and (ii) a random-forest clustering approach using the 1000 Genomes Project and the Human Genome Diversity Project (1kGP+HGDP) reference panels (77 world populations representing six continental groups). In these groups, we performed GWASs of height, a trait potentially affected by population stratification. Birth cohorts demonstrate important trends in ancestry diversity over time. More recent HARE-assigned Europeans, Africans, and Hispanics had lower European ancestry proportions than older birth cohorts (0.010<Cohen's d<0.259, p<7.80x10-4). Conversely, HARE-assigned East Asians showed an increase in European ancestry proportion over time. In GWAS of height using HARE assignments, genomic inflation due to population stratification was prevalent across all birth cohorts (linkage disequilibrium score regression intercept=1.08+/-0.042). The 1kGP+HGDP-based ancestry assignment significantly reduced the population stratification (mean intercept reduction=0.045+/-0.007, p<0.05) confounding in the GWAS statistics. This study provides a comprehensive characterization of ancestry diversity of the MVP cohort over time and highlights that more refined modeling of genetic diversity (e.g., the 1kGP+HGDP-based ancestry assignment) can more accurately capture the polygenic architecture of traits and diseases that could be affected by population stratification.Copyright The copyright holder for this preprint is the author/funder, who has granted bioRxiv a license to display the preprint in perpetuity. All rights reserved. No reuse allowed without permission.		https://dx.doi.org/10.1101/2022.01.24.477583	Humans Dataset	Should be Retained
W. C. Wen, H. Fu, K. Wei, J. Qin, L. Pan, T. Xu, S.	2020	Fructus Viticis methanolic extract attenuates trigeminal hyperalgesia in migraine by regulating injury signal transmission	Experimental and Therapeutic Medicine	19(1)		85-94	Migraine, characterized by hyperalgesia of the trigeminovascular system, is a severe condition that leads to severe reductions in the quality of life. Upon external stimulation, the levels of various neurotransmitters, including aspartic acid (Asp), glutamic acid (Glu), gamma-amino butyric acid (GABA), norepinephrine (NE) and 5-hydroxytryptamine (5-HT), are significantly altered this directly or indirectly promotes trigeminal hypersensitivity. Fructus Viticis is a Traditional Chinese Medicine with analgesic properties to provide efficient relief of migraine. In the present study, the underlying mechanisms of the analgesic effect of Fructus Viticis methanolic extract were assessed in rats with nitroglycerin-induced migraine. The plasma levels of the neurotransmitters calcitonin gene-related peptide (CGRP) and substance P (SP), as well as the amount of c-fos immunoreactive cells (c-fos IR cells) in the brain, were detected. The analgesic effect was obvious, as Fructus Viticis methanolic extract ameliorated migraine-like behaviours in nitroglycerin-induced rats. The levels of 5-HT, GABA and NE in the brain of migraine model rats was lower compared with that of control rats, whereas opposite observations were made in the contents of excitatory amino acids. Pre-treatment with Fructus Viticis methanolic extract elevated the levels of 5-HT, GABA and NE, and also lowered the levels of excitatory amino acids, including Glu and Asp. In addition, treatment with Fructus Viticis methanolic extract lowered the plasma levels of CGRP and SP and decreased the c-fos IR cells in the brainstem. The present study provided a further scientific basis for the anti-migraine effects of Fructus Viticis.Copyright © 2020 Spandidos Publications. All rights reserved.		https://dx.doi.org/10.3892/etm.2019.8201	Humans Dataset	Should be Removed
D. P. Wen, J. S. Sharma, A. van der Werf, B. Martin, R. C. W.	2024	Exploring melanoma shifts: a two-decade analysis in New Zealand	New Zealand Medical Journal	137(1596)		35-42	AIMS: New Zealand melanoma incidence rates are amongst the highest in the world. The study aims to provide information on the incidence of cutaneous melanoma in New Zealand from 2000 to 2022. METHOD(S): De-identified data were extracted from the New Zealand Cancer Registry using the ICD-10 code for malignant melanoma (C34) and melanoma in situ (MIS) (D03) from 2000 to 2022. Statistical analysis was performed to calculate melanoma incidence rates. RESULT(S): Invasive melanoma (IM) incidence rates demonstrated an increasing trend from 2000 to 2008 (+1.10 per 100,000 person-years per year), followed by an inflection point at 2008 and then a decreasing trend from 2008 to 2022 (-0.28 per 100,000 person-years per year), which was not statistically different from zero/no change. MIS incidence increased from 30.3 to 72.1 per 100,000 person-years between 2000 and 2022. CONCLUSION(S): The incidence of IM in New Zealand has plateaued in the last decade and was associated with an increase in MIS incidence over the same period. While this trend is encouraging, further research is required to investigate whether there is an actual decline in IM incidence.Copyright © PMA.		https://dx.doi.org/10.26635/6965.6430	Humans Dataset	Should be Retained
O. Weisshaus	2020	Cannabis gene variation-comparison of multiple genome assemblies	Medical Cannabis and Cannabinoids	3(2)		136	In recent years the Cannabis sativa genome is at the centre of research efforts due to the species' large array of secondary metabolism products and their potential to interact with mammalian systems. Removal of legislative barriers has enabled the publication of multiple genome assemblies using various technologies for sequencing and assembly, mostly using highly heterozygous plants. In this work we demonstrate a pan-genome comparison of multiple cannabis genomes of hemp and drug type cultivars. We have de-novo assembled two new heterozygous elite-line genomes with fully phased high accuracy assemblies and compared them to four public reference-level non-phased assemblies and several commercial clones at WGS-level assembly. This comparison was carried out in a pan-genome structure based on a common coordinate system of the CBDRx reference genome. We have aligned and ordered multiple genome assemblies with phased haplotypes and created uniform chromosome mapping. We have generated a non-redundant dataset of 43,000 transcripts and mapped it to each haplotype. This enabled identification of allelic variation and novel homologues of important genes for cannabinoid biosynthesis, as well as an accurate comparison of copy number, present-absent and structural variations, identification of highly conserved gene region duplications and identification of novel candidate genes. We have identified hyper-variable regions and massive genome rearrangements that may hold great significance to cannabis and hemp research and breeding.		https://dx.doi.org/10.1159/000511664	Humans Dataset	Should be Removed
L. B. Wei, E. Rodriguez Perez, J. Chowdhury, A. Shemilt, R. Hanlon, P. McAllister, D.	2024	Description of subgroup reporting in clinical trials of chronic diseases: a meta-epidemiological study	BMJ open	14(6)		e081315	INTRODUCTION: In trials, subgroup analyses are used to examine whether treatment effects differ by important patient characteristics. However, which subgroups are most commonly reported has not been comprehensively described. DESIGN AND SETTINGS: Using a set of trials identified from the US clinical trials register (ClinicalTrials.gov), we describe every reported subgroup for a range of conditions and drug classes. METHOD(S): We obtained trial characteristics from ClinicalTrials.gov via the Aggregate Analysis of ClinicalTrials.gov database. We subsequently obtained all corresponding PubMed-indexed papers and screened these for subgroup reporting. Tables and text for reported subgroups were extracted and standardised using Medical Subject Headings and WHO Anatomical Therapeutic Chemical codes. Via logistic and Poisson regression models we identified independent predictors of result reporting (any vs none) and subgroup reporting (any vs none and counts). We then summarised subgroup reporting by index condition and presented all subgroups for all trials via a web-based interactive heatmap (https://ihwph-hehta.shinyapps.io/subgroup_reporting_app/). RESULT(S): Among 2235 eligible trials, 23% (524 trials) reported subgroups. Follow-up time (OR, 95%CI: 1.13, 1.04-1.24), enrolment (per 10-fold increment, 3.48, 2.25-5.47), trial starting year (1.07, 1.03-1.11) and specific index conditions (eg, hypercholesterolaemia, hypertension, taking asthma as the reference, OR ranged from 0.15 to 10.44), predicted reporting, sponsoring source and number of arms did not. Results were similar on modelling any result reporting (except number of arms, 1.42, 1.15-1.74) and the total number of subgroups. Age (51%), gender (45%), racial group (28%) were the most frequently reported subgroups. Characteristics related to the index condition (severity/duration/types etc) were frequently reported (eg, 69% of myocardial infarction trials reported on its severity/duration/types). However, reporting on comorbidity/frailty (five trials) and mental health (four trials) was rare. CONCLUSION(S): Other than age, sex, race ethnicity or geographic location and characteristics related to the index condition, information on variation in treatment effects is sparse. PROSPERO REGISTRATION NUMBER: CRD42018048202.Copyright © Author(s) (or their employer(s)) 2024. Re-use permitted under CC BY. Published by BMJ.		https://dx.doi.org/10.1136/bmjopen-2023-081315	Humans Dataset	Should be Retained
N. K. Y. N. Wee, S. Ghosh, D. Root, S. H. Dickerson, I. M. Kalajzic, I.	2023	Inhibition of CGRP signaling impairs fracture healing in mice	Journal of Orthopaedic Research	41(6)		1228-1239	Calcitonin gene-related peptide (CGRP) is a neuropeptide produced by sensory nerves and functions as a pain sensor. It acts by binding to the calcitonin-like receptor (CLR, protein Calcrl, gene). CGRP inhibition has been recently introduced as therapeutic treatment of migraine-associated pain. Previous studies have shown that CGRP stimulates bone formation. The aim of our study is to determine whether the inhibition of CGRP signaling negatively impacted fracture healing. Using alpha-smooth muscle actin (alphaSMA) Cre animals crossed with Ai9 reporter mice, we showed that CGRP-expressing nerves are near alphaSMA + cells in the periosteum. In vitro experiments revealed that periosteal cells express Calcrl and receptor activity modifying protein 1 and CGRP stimulation increased periosteal cell proliferation. Using a tamoxifen-inducible model alphaSMACre/CLRfl/fl, we targeted the deletion of CLR to periosteal progenitor cells and examined fracture healing. Microcomputed tomography of fractured femurs showed a reduction in bone mass in alphaSMACre+/CLRfl/fl female mice relative to controls and callus volume in males. Pharmacological CGRP-CLR inhibition was achieved by subcutaneous delivery of customized pellets with small molecule inhibitor olcegepant (BIBN-4096) at a dose of 10 mug/day. BIBN-4096-treated C57BL/6J mice had a higher latency toward thermal nociception than placebo-treated mice, indicating impaired sensory function through CGRP inhibition. CGRP inhibition also resulted in reduced callus volume, bone mass, and bone strength compared to placebo controls. These results indicate that inhibiting CGRP by deleting CLR or by using BIBN-4096, contributes to delayed bone healing.Copyright © 2022 Orthopaedic Research Society. Published by Wiley Periodicals LLC.		https://dx.doi.org/10.1002/jor.25474	Humans Dataset	Should be Removed
A. G. Webb, M. Weidman, S. Woolf, K. Zavala, M. Ladhani, S. N. Pareek, M. Gies, L. Bayliss, C. D.	2022	Cross-Sectional Study of University students' attitudes to 'on campus' delivery of COVID-19 vaccines and future-proofing MenACWY and MMR vaccination rates by adopting COVID-19 vaccine roll-out strategies	medRxiv.	7			Background University students are a critical group for vaccination programmes against COVID-19, meningococcal disease (MenACWY), and measles, mumps and rubella (MMR). We aimed to evaluate risk factors for vaccine hesitancy (refusal or intention to refuse a vaccine) and views of university students about on-campus vaccine delivery. Methods Cross-sectional anonymous online questionnaire study of undergraduate students at a British university in June 2021. Chi-squared, Fisher's exact, univariate and multivariate tests were applied to detect associations. Results Complete data were obtained from 827 participants (7.6% response-rate). Two-thirds (64% 527/827) reported having been vaccinated against COVID-19 and a further 23% (194/827) agreed to be vaccinated. Other responses were either unclear (66) or indicated an intention to refuse vaccination (40). Hesitancy for COVID-19 vaccines was 5% (40/761). COVID-19 vaccine hesitancy was associated with black ethnicity (aOR, 7.01, 95% CI, 1.8-27.3) and concerns about vaccine side-effects (aOR, 1.72 95% CI, 1.23-2.39). Lower levels of vaccine hesitancy were detected amongst students living in private accommodation (aOR, 0.13 95% CI, 0.04-0.38) compared to those living at home. Uncertainty about their personal vaccine status was frequently observed for MMR (11%) and MenACWY (26%) vaccines. Campus-associated COVID-19 vaccine campaigns were definitely (45%) or somewhat (16%) favoured by UK-based students and more so among UK-based international students (62% and 12%, respectively). Conclusions Vaccine hesitancy among students of black ethnicity and those living at home requires further exploration because attitudes in these groups may affect COVID-19 vaccine uptake. High levels of uncertainty among students about their MMR and MenACWY vaccine status are also a concern for the effectiveness of these vaccine programmes. This issue could be tackled by extending the capabilities of digital platforms for accessing vaccine information, such as the NHSapp in the UK. Sector-wide implementation of on-campus vaccine delivery may also improve vaccine uptake, especially for international students.Copyright The copyright holder for this preprint is the author/funder, who has granted medRxiv a license to display the preprint in perpetuity. It is made available under a CC-BY 4.0 International license.		https://dx.doi.org/10.1101/2022.02.07.22270394	Humans Dataset	Should be Retained
J. M. J. V. H. Waymont, M. D. C. Bernal, J. Duarte Coello, R. Brown, R. Chappell, F. M. Ballerini, L. Wardlaw, J. M.	2024	Systematic review and meta-analysis of automated methods for quantifying enlarged perivascular spaces in the brain	NeuroImage	297(no pagination)	120685		Research into magnetic resonance imaging (MRI)-visible perivascular spaces (PVS) has recently increased, as results from studies in different diseases and populations are cementing their association with sleep, disease phenotypes, and overall health indicators. With the establishment of worldwide consortia and the availability of large databases, computational methods that allow to automatically process all this wealth of information are becoming increasingly relevant. Several computational approaches have been proposed to assess PVS from MRI, and efforts have been made to summarise and appraise the most widely applied ones. We systematically reviewed and meta-analysed all publications available up to September 2023 describing the development, improvement, or application of computational PVS quantification methods from MRI. We analysed 67 approaches and 60 applications of their implementation, from 112 publications. The two most widely applied were the use of a morphological filter to enhance PVS-like structures, with Frangi being the choice preferred by most, and the use of a U-Net configuration with or without residual connections. Older adults or population studies comprising adults from 18 years old onwards were, overall, more frequent than studies using clinical samples. PVS were mainly assessed from T2-weighted MRI acquired in 1.5T and/or 3T scanners, although combinations using it with T1-weighted and FLAIR images were also abundant. Common associations researched included age, sex, hypertension, diabetes, white matter hyperintensities, sleep and cognition, with occupation-related, ethnicity, and genetic/hereditable traits being also explored. Despite promising improvements to overcome barriers such as noise and differentiation from other confounds, a need for joined efforts for a wider testing and increasing availability of the most promising methods is now paramount.Copyright © 2024 The Author(s)		https://dx.doi.org/10.1016/j.neuroimage.2024.120685	Humans Dataset	Should be Retained
A. S. G. Wattiez, O. J. Kuburas, A. Zorilla, E. Waite, J. S. Mason, B. N. Castonguay, W. C. Wang, M. Robertson, B. R. Russo, A. F.	2021	CGRP induces migraine-like symptoms in mice during both the active and inactive phases	Journal of Headache and Pain	22(1) (no pagination)	62		Background: Circadian patterns of migraine attacks have been reported by patients but remain understudied. In animal models, circadian phases are generally not taken into consideration. In particular, rodents are nocturnal animals, yet they are most often tested during their inactive phase during the day. This study aims to test the validity of CGRP-induced behavioral changes in mice by comparing responses during the active and inactive phases. Method(s): Male and female mice of the outbred CD1 strain were administered vehicle (PBS) or CGRP (0.1 mg/kg, i.p.) to induce migraine-like symptoms. Animals were tested for activity (homecage movement and voluntary wheel running), light aversive behavior, and spontaneous pain at different times of the day and night. Result(s): Peripheral administration of CGRP decreased the activity of mice during the first hour after administration, induced light aversive behavior, and spontaneous pain during that same period of time. Both phenotypes were observed no matter what time of the day or night they were assessed. Conclusion(s): A decrease in wheel activity is an additional clinically relevant phenotype observed in this model, which is reminiscent of the reduction in normal physical activity observed in migraine patients. The ability of peripheral CGRP to induce migraine-like symptoms in mice is independent of the phase of the circadian cycle. Therefore, preclinical assessment of migraine-like phenotypes can likely be done during the more convenient inactive phase of mice.Copyright © 2021, The Author(s).		https://dx.doi.org/10.1186/s10194-021-01277-9	Humans Dataset	Should be Removed
I. L. B. Ward, C. Ayoubkhani, D. Gethings, O. J. Pouwels, K. B. Yates, T. Khunti, K. Hippisley-Cox, J. Banerjee, A. Walker, A. S. Nafilyan, V.	2022	Risk of COVID-19 related deaths for SARS-CoV-2 Omicron (B.1.1.529) compared with Delta (B.1.617.2)	medRxiv.	25			Objective To assess the risk of death involving COVID-19 following infection from Omicron (B.1.1.539/BA.1) relative to Delta (B.1.617.2). Design Retrospective cohort study. Setting England, UK, 1 December 2021 to 25 January 2022. Participants 1,035,163 people aged 18-100 years who tested positive for SARS-CoV-2 in the national surveillance programme, and had an infection identified as either Omicron- or Delta compatible. Main outcome measures Death involving COVID-19 as identified from death certification records. The exposure of interest was the SARS-CoV-2 variant identified from NHS Test and Trace PCR positive tests taken in the community (pillar 2) and analysed by Lighthouse laboratories. Cause-specific Cox proportional hazard regression models were adjusted for sex, age, vaccination status, previous infection, calendar time, ethnicity, Index of Multiple Deprivation rank, household deprivation, university degree, keyworker status, country of birth, main language, region, disability, and comorbidities. Additionally, we tested for interactions between variant and sex, age, vaccination status and comorbidities. Results The risk of death involving COVID-19 was 67% lower for Omicron compared to Delta and the reduction in the risk of death involving COVID-19 for Omicron compared to Delta was more pronounced in males than in females and in people under 70 years old than in people aged 70 years or over. Regardless of age, reduction of the risk of death from Omicron relative to Delta more was more pronounced in people who had received a booster than in those having received only two doses. Conclusions Our results support early work showing the relative reduction in severity of Omicron compared to Delta in terms of hospitalisation and extends this research to assess COVID-19 mortality. Our work also highlights the importance of the vaccination booster campaign, where the reduction in risk of death involving COVID-19 is most pronounced in individuals who had received a booster.Copyright The copyright holder for this preprint is the author/funder, who has granted medRxiv a license to display the preprint in perpetuity. It is made available under a CC-BY-NC-ND 4.0 International license.		https://dx.doi.org/10.1101/2022.02.24.22271466	Humans Dataset	Should be Retained
Y. P. Wang, M. Hu, C. Zhan, Y. Yao, Y. Zeng, Y. Zhang, Y.	2024	Excess deaths and loss of life expectancy attributed to long-term NO2 exposure in the Chinese elderly	Ecotoxicology and Environmental Safety	281(no pagination)	116627		Background: Evidence linking nitrogen dioxide (NO2) air pollution to life span of high-vulnerability older adults is extensively scarce in low- and middle-income countries. This study seeks to quantify mortality risk, excess deaths, and loss of life expectancy (LLE) associated with long-term exposure to NO2 among elderly individuals in China. Method(s): A nationwide dynamic cohort of 20352 respondents >=65 years old were enrolled from the China Longitudinal Health and Longevity Survey during 2005-2018. Residential exposures to NO2 and co-pollutants were assessed by well-validated spatiotemporal prediction models. A Cox regression model with time-dependent covariates was utilized to quantify the association of all-cause mortality with NO2 exposure, controlling for confounders such as demographics, lifestyle, health status, and ambient temperature. NO2-attributable deaths and LLE were evaluated for the years 2010 and 2020 based on the pooled NO2-mortality relation derived from multi-national cohort investigations. Decomposition analyses were conducted to dissociate net shift in NO2-related deaths between 2010 and 2020 into four primary contributing factors. Result(s): A total of 14313 deaths were recorded during follow-up of approximately 100 hundred person-years (median 3.6 years). We observed an approximately linear relationship (nonlinear P = 0.882) of NO2 exposure with all-cause death across a broad range from 6.6 to 95.7 mug/m3. Every 10-mug/m3 rise in yearly average NO2 concentration was linked to a hazard ratio (HR) of 1.045 (95% confidence interval [CI]: 1.031-1.059). In the updated meta-analysis of this study and 9 existing cohorts, we estimated a pooled HR of 1.043 (95% CI: 1.023-1.063) for each 10-mug/m3 growth in NO2. Reaching a 10 -mug/m3 counterfactual target of NO2 concentration in China could avoid 0.33 (95% empirical CI: 0.19-0.49) million premature deaths and an LLE of 0.40 (95% empirical CI: 0.23-0.59) years in 2010, which greatly dropped to 0.24 (95% empirical CI: 0.14-0.36) million deaths and 0.21 (95% empirical CI: 0.12-0.31) years of LLE in 2020. The net fall in NO2-attributable deaths (-26.8%) between 2010 and 2020 was primarily driven by the declines in both NO2 concentration (-41.6%) and mortality rate (-27.1%) under population growth (+41.0%) and age structure transition (+0.9%). Conclusion(s): Our findings provide national evidence for increased risk of premature death and loss of life expectancy attributed to later-life NO2 exposure among the elderly in China. In an accelerated aging society, strengthened clean air actions should be formulated to minimize the health burden and regional inequality in NO2-attributable mortality.Copyright © 2024 The Authors		https://dx.doi.org/10.1016/j.ecoenv.2024.116627	Humans Dataset	Should be Retained
X. Z. Wang, H. Liu, L. Niu, P. Zhai, C. Li, J. Xu, Q. Zhao, D.	2020	Hejie Zhitong prescription promotes sleep and inhibits nociceptive transmission-associated neurotransmitter activity in a rodent migraine model	Chinese Medicine (United Kingdom)	15(1) (no pagination)	105		Background: Migraine is painful disease in which neurotransmitters related to pain transmission play an important role. Hejie Zhitong prescription (HJZT) has been used in the clinic as an effective prescription for the treatment of migraine for many years. Our team aimed to further explore its antimigraine mechanism based on previous research results and to explore the inhibitory effect of HJZT on the transmission of pain related to nitroglycerine (NTG)-induced migraine as well as the synergistic effect of HJZT with pentobarbital sodium on promoting sleep. Method(s): Sixty mice were randomly assigned to groups and received the corresponding interventions. Sleep latency and sleep time were recorded to calculate the incidence of sleep. Forty-eight Wistar rats were randomly assigned and administered an intervention corresponding to their group. Calcitonin gene-related peptide (CGRP), serotonin (5-HT), substance P (SP), and cholecystokinin (CCK) levels were measured using ELISAs. Levels of the cannabinoid receptor type 1 (CB1R) and cyclooxygenase-2 (COX-2) protein were assessed using immunohistochemistry. The expression of the CGRP and CCK mRNAs in the midbrain and trigeminal ganglion (TG) were measured using real-time quantitative PCR. Result(s): HJZT promoted the occurrence of sleep in mice. HJZT downregulated COX-2 expression in the midbrain and TG of rats but upregulated the expression of the CB1R, and decreased the plasma level of the CGRP protein and expression of its mRNA in the midbrain and TG. It also downregulated the expression of the CCK mRNA in the midbrain and TG. The high-dose HJZT treatment increased plasma 5-HT levels, but did not induce changes in the plasma levels of the SP or CCK protein. Conclusion(s): HJZT exerts a synergistic effect with pentobarbital sodium on promoting sleep. As for anti-migraine, HJZT can inhibits the expression of nociceptive transmission-associated neurotransmitters, including 5-HT, CGRP and CCK, which may be related to its upregulation of CB1R and downregulation of COX-2.Copyright © 2020 The Author(s).		https://dx.doi.org/10.1186/s13020-020-00386-y	Humans Dataset	Should be Removed
X. B. Wang, K. M. Fansler, S. Mukherjee, B. Park, S. K.	2023	Improving the Prediction of Death from Cardiovascular Causes with Multiple Risk Markers	medRxiv.	23			Background: Traditional risk factors including demographics, blood pressure, cholesterol, and diabetes status are successfully able to predict a proportion of cardiovascular disease (CVD) events. Whether including additional routinely measured factors improves CVD prediction is unclear. To determine whether a comprehensive risk factor list, including clinical blood measures, blood counts, anthropometric measures, and lifestyle factors, improves prediction of CVD deaths beyond traditional factors. Method(s): The analysis comprised of 21,982 participants aged 40 years and older (mean age=59.4 years at baseline) from the National Health and Nutrition Examination Survey (NHANES) from 2001 to 2016 survey cycles. Data were linked with the National Death Index mortality data through 2019 and split into 80:20 training and testing sets. Relative to the traditional risk factors (age, sex, race/ethnicity, smoking status, systolic blood pressure, total and high-density lipoprotein cholesterol, antihypertensive medications, and diabetes), we compared models with an additional 22 clinical blood biomarkers, 20 complete blood counts, 7 anthropometric measures, 51 dietary factors, 13 cardiovascular health-related questions, and all 113 predictors together. To build prediction models for CVD mortality, we performed Cox proportional hazards regression, elastic-net (ENET) penalized Cox regression, and random survival forest, and compared classification using C-index and net reclassification improvement. Result(s): During follow-up (median, 9.3 years), 3,075 participants died 30.9% (1,372/3,075) deaths were from cardiovascular causes. In Cox proportional hazards models with traditional risk factors (C-index=0.850), CVD mortality classification improved with incorporation of clinical blood biomarkers (C-index=0.867), blood counts (C-index=0.861), and all predictors (C-index=0.871). Net CVD mortality reclassification improved 13.2% by adding clinical blood biomarkers and 12.2% by adding all predictors. Results for ENET-penalized Cox regression and random survival forest were similar. No improvement was observed in separate models for anthropometric measures, dietary nutrient intake, or cardiovascular health-related questions. Conclusion(s): The addition of clinical blood biomarkers and blood counts substantially improves CVD mortality prediction, beyond traditional risk factors. These biomarkers may serve as an important clinical and public health screening tool for the prevention of CVD deaths.Copyright The copyright holder for this preprint is the author/funder, who has granted medRxiv a license to display the preprint in perpetuity. It is made available under a CC-BY-NC-ND 4.0 International license.		https://dx.doi.org/10.1101/2023.01.21.23284863	Humans Dataset	Should be Retained
S. L. Wang, W. Zhong, G. Li, Z. Wen, L.	2008	Acupuncture at the San Jiao meridian affects brain stem tissue G protein content in a rat migraine model	Neural Regeneration Research	3(9)		958-961	Background: G protein is closely associated with vasomotion. Vasomotor dysfunction accompanies migraine attack. Objective(s): To investigate the effects of the San Jiao meridian acupuncture on G protein content in a rat migraine model. Design, time and setting: The present randomized grouping, cellular and molecular biological level trial was performed at the Institute of Integrated Traditional Chinese and Western Medicine, Xiangya Hospital, Central South University & Key Laboratory for Tumor Proteomics of Ministry of Health between October 2003 and June 2004. Materials: Forty healthy, male, Sprague Dawley rats were included in this study. The G6805-2A electro-acupuncture apparatus was a product of Shanghai Huayi Medical Instrument Factory, China. Nitroglycerin was produced by Guangzhou Mingxing Pharmaceutical Factory, China. Antibodies against inhibitory and stimulatory G proteins were purchased from Sigma Chemical Company, USA. Method(s): All 40 rats were randomly and evenly divided into 4 groups. In the blank control group, the rats remained untouched. Rats from the normal control group were subcutaneously administered 2 mL/kg physiological saline. In the model group, migraine was induced with a subcutaneous injection of 10 mg/kg nitroglycerin (5 g/L), and the rats received no further treatment. In the acupuncture-treated group, 30 minutes after migraine induction, acupuncture was performed at the bilateral Waiguan (SJ 5) and Yifeng (SJ 17) points, with an acupuncture depth of 1 mm. Electric-stimulation parameters of 20 Hz for low frequency, 40 Hz for high frequency, and 0.5-1.0 mA for current intensity were set. Ten acupuncture sessions were applied, with 20-minute low-frequency and 20-minute high-frequency stimulation and 3 seconds of interval time. Main Outcome Measure(s): Inhibitory and stimulatory G protein contents were detected by Western blot analysis. Result(s): At 4 hours after migraine induction, compared with the blank control and normal control groups, stimulatory G protein concentration was significantly increased, while inhibitory G protein levels were significantly decreased in the model group (P < 0.01). In the acupuncture-treated group, both stimulatory and inhibitory G protein concentrations were significantly increased following acupuncture treatment (P < 0.01), but stimulatory G protein levels were less and the inhibitory G protein concentrations were greater compared to the model group (P < 0.01). There was no significant difference in stimulatory and inhibitory G protein levels between the blank control and normal control groups (P > 0.05). Conclusion(s): Dysfunctional G protein signal transductions in the rat brain stem may be responsible for migraine attack. Acupuncture at the San Jiao meridian ameliorates migraines by mediating the G protein signal transduction pathway.			Humans Dataset	Should be Removed
S. H. Wang, Y. Liu, Y. Cai, J. He, Q. Hu, R. Chen, P. Wu, Y.	2024	Exploring of the Analgesic Effect of Emodin on Migraine Rat Model via the CREB/BDNF/TrkB Signaling Pathway: A Preliminary Study	Journal of Biological Regulators and Homeostatic Agents	38(6)		4693-4703	Background: Migraine is a prevalent neurovascular headache characterized by recurring pain episodes. Previous research indicates that managing the expression of the cAMP response element-binding protein/Brain-derived neurotrophic factor/Tyrosine receptor kinase B (CREB/BDNF/TrkB) pain signaling pathway may enhance migraine conditions. This study delves into the pharmacological effects and analgesic mechanisms of emodin in treating nitroglycerin-induced migraines in animal models, focusing on the CREB/BDNF/TrkB signaling pathway. Method(s): Sixty-six male Sprague Dawley (SD) rats were randomly divided into six groups: Control, Model, positive control, and low, medium and high doses of emodin treatment groups. All groups, except the control, underwent the establishment of experimental migraine animal models and received treatment for seven consecutive days. Subsequently, behavioral evaluations and heat pain threshold assessments were conducted. Enzyme-linked immunosorbent assay (ELISA) was employed to measure the levels of Brain-derived neurotrophic factor (BDNF) and calcitonin gene-related peptide (CGRP) in rat serum. Reverse TranscriptionQuantitative Polymerase Chain Reaction (RT-qPCR) was performed to detect the mRNA expression levels of CGRP and cAMP response element-binding protein (CREB). Western blot analysis was utilized to assess the protein expression levels of Tyrosine receptor kinase B (TrkB) and Cyclooxygenase-2 (COX-2). Result(s): Behavioral assessment, measurement of thermal pain threshold, and mechanical pain thresholds indicated that, in comparison to the Model group, the emodin treatment group exhibited a significant improvement in abnormal behavior in migraine rats (p < 0.05, p < 0.01, p < 0.001, p < 0.0001). Moreover, there was an increase in thermal pain threshold and mechanical pain thresholds in the emodin treatment group (p < 0.05, p < 0.01, p < 0.0001). ELISA experiments revealed that, when compared to the Model group, the emodin-high-dose (emodin-H) treatment group exhibited reduced serum levels of BDNF and CGRP (p < 0.01). Additionally, RT-qPCR and Western blot (WB) experiments demonstrated the downregulation of CGRP (p < 0.001) and CREB (p < 0.05) mRNA expression levels. Furthermore, there were decreased expression levels of TrkB and COX-2 proteins in the rat brainstem (p < 0.05, p < 0.01). Conclusion(s): This study confirms that emodin can markedly enhance abnormal behavioral activities and elevate the thermal pain threshold in the migraine rat model. Its effects appear to be mediated by the downregulation of upstream COX-2 and CGRP, along with the inhibition of the CREB/BDNF/TrkB pain signaling pathway.Copyright © 2024 The Author(s). Published by Biolife Sas.		https://dx.doi.org/10.23812/j.biol.regul.homeost.agents.20243806.374	Humans Dataset	Should be Removed
R. Q. B. Wang, Y. A. Hallinan, C. M.	2024	An overview of global monitoring systems for the side effects and adverse events associated with medicinal cannabis use: A scoping review using a systematic approach	medRxiv.	4			The use of cannabis-based medicines (CBM) as a therapeutic has grown exponentially over the last 5 years in Australia. Prior to this increase, there was significant legislative resistance to the use of CBM for clinical trials, hence pre-clinical data is limited. Safety monitoring systems for CBM are not structured and do not fit easily into the workflow of busy health professionals. Hence, post-marketing surveillance of CBM is patchy. CBM are available in many countries globally and face similar issues in relation to pharmacovigilance. The objective of this review is to answer the following question: What are the systems in place internationally to monitor side effects and adverse events of cannabis use as a medicine? We used the PICO framework to develop keyword elements, which guided two search queries. Each query contained a different combination of keywords to increase sensitivity and specificity of the search. Both queries were entered into Embase and Scopus for retrieval of quality relevant peer-reviewed literature. Only the second search query, was used for the grey literature. Fifty-four full text articles were included in the review, thirty-nine were from the peer-reviewed search, eight were from the grey literature search, and seven were from citations of relevant texts. Our search yielded two main forms of monitoring systems: databases and registries, with databases often created by regulatory authorities. There was great variability within these systems, differing in methods of causality assessment, level of detail collected, terminology, and affiliations. Only one monitoring system captured in our search obligated reporting from patients. VigiBase remains the largest form of centralised monitoring, receiving case reports internationally. Regardless of the scope of VigiBase, there remains heterogeneity of data within the system. As such, our study reaffirms a greater need for a centralised, consistent, and accessible system for the postmarketing surveillance of side effects and adverse events associated with usage of CBM.Copyright The copyright holder for this preprint is the author/funder, who has granted medRxiv a license to display the preprint in perpetuity. All rights reserved. No reuse allowed without permission.		https://dx.doi.org/10.1101/2024.02.03.24302171	Humans Dataset	Should be Retained
Q. M. Wang, T. Lu, Z. Liu, M. Wang, L. Zhao, S. Zhao, Y.	2022	Xiongzhi Dilong decoction interferes with calcitonin gene-related peptide (CGRP)-induced migraine in rats through the CGRP/iNOS pathway	Journal of Traditional Chinese Medical Sciences	9(3)		267-276	Objective: To evaluate the effects of Xiongzhi Dilong decoction (XZDLD) and its wind medicine on calcitonin gene-related peptide (CGRP)-induced migraine and explore the mechanism through the CGRP/inducible nitric oxide synthase (iNOS) pathway. Method(s): Rats were divided into control, model, XZDLD, XZDLD (external wind), XZDLD (internal wind), and olcegepant groups. CGRP was injected into the dura mater to induce a migraine. The frequency of head scratching, cage climbing, and facial grooming was observed. The pain threshold, the levels of CGRP, pituitary adenylate cyclase activating polypeptide (PACAP), substance P (SP), and the plasma protein extravasation (PPE) ratio were measured. The phosphorylation levels of p38, extracellular signal-regulated kinase 1/2 (ERK1/2), and expression of iNOS were detected by western blot. Result(s): Compared with the model group, the three modified XZDLD groups showed reduced frequency of head scratching and cage climbing in the first 30 min (all P < .05). Facial grooming frequency was reduced in XZDLD and XZDLD (external wind) groups (P = .0003 and P = .0131, respectively). External wind medicine played a more important role in increasing mechanical pain threshold than internal wind medicine. Moreover, compared with the model group, the three modified XZDLD groups demonstrated reduced plasma levels of CGRP and PACAP (all P < .05). No difference in the SP level was observed among the six groups. XZDLD reduced PPE ratio. XZDLD and XZDLD (external wind) groups suppressed the CGRP/iNOS pathway by inhibiting the p-p38/p38 ratio and the expression of iNOS. No difference in pERK1/2/ERK1/2 ratio was detected among the six groups. Conclusion(s): XZDLD increases pain threshold, downregulates the expression of CGRP and PACAP, and reduces PPE ratio by inhibiting the CGRP/iNOS pathway. External wind medicine is more effective than internal one on improving facial grooming and head scratching, increasing the mechanical pain threshold, and inhibiting the expression of iNOS.Copyright © 2022 Beijing University of Chinese Medicine		https://dx.doi.org/10.1016/j.jtcms.2022.06.014	Humans Dataset	Should be Removed
M. T. Wang, J. O. Dorricott, N. O. Parker, K. L. Russo, A. F. Sowers, L. P.	2022	Involvement of the cerebellum in migraine	Frontiers in Systems Neuroscience	16(no pagination)	984406		Migraine is a disabling neurological disease characterized by moderate or severe headaches and accompanied by sensory abnormalities, e.g., photophobia, allodynia, and vertigo. It affects approximately 15% of people worldwide. Despite advancements in current migraine therapeutics, mechanisms underlying migraine remain elusive. Within the central nervous system, studies have hinted that the cerebellum may play an important sensory integrative role in migraine. More specifically, the cerebellum has been proposed to modulate pain processing, and imaging studies have revealed cerebellar alterations in migraine patients. This review aims to summarize the clinical and preclinical studies that link the cerebellum to migraine. We will first discuss cerebellar roles in pain modulation, including cerebellar neuronal connections with pain-related brain regions. Next, we will review cerebellar symptoms and cerebellar imaging data in migraine patients. Lastly, we will highlight the possible roles of the neuropeptide calcitonin gene-related peptide (CGRP) in migraine symptoms, including preclinical cerebellar studies in animal models of migraine.Copyright © 2022 Wang, Tutt, Dorricott, Parker, Russo and Sowers.		https://dx.doi.org/10.3389/fnsys.2022.984406	Humans Dataset	Should be Retained
M. M. Y. Wang, X. H. Geng, W. Cui, H. F. Wang, C. C. Han, J. Yang, D. H.	2018	Manual Acupuncture Stimulation Regulates Expression of Receptor Activity-modifying Protein 1 and 5-HT 1 D Receptor Proteins and Genes in Migraine Rats. [Chinese]	Zhen ci yan jiu = Acupuncture research	43(7)		440-444	OBJECTIVE: To observe the effect of liver-soothing and mental-activity-regulating (LSMAR) needling on the expression of receptor activity-modifying protein 1 (RAMP 1, receptor of calcitonin gene-related peptide), 5-hydroxytryptamine 1 D receptor(5-HT 1 DR) in the spinal trigeminal nucleus (STN) and midbrain in migraine rats, so as to explore its underlying mechanism in relieving migraine. METHOD(S): A total of 40 male Wistar rats were randomly divided into control, model, LSMAR and conventional needling groups (n=10 rats in each). The migraine model was established by subcutaneous injection of nitroglycerin at the posterior neck. LSMAR was applied to Baihui" (GV 20), bilateral "Fengchi" (GB 20), "Neiguan" (PC 6) and "Taichong" (LR 3) in the LSMAR group and conventional needling was applied to "Baihui" (GV 20) and bilateral "Fengchi" (GB 20) in the conventional acupuncture group for 30 min, once a day for 8 days before modeling. The expression levels of RAMP 1 and 5-HT 1 DR proteins and mRNAs in the STN and mesencephalon were detected by real-time fluorescent quantitative PCR and Western blot, separately. RESULT(S): Compared with the control group, the expression levels of RAMP 1 protein and mRNA in STN and mesencephalon were significantly increased (P<0.05) and those of 5-HT 1 DR protein and mRNA considerably decreased (P<0.05) in the model group. After the acupuncture treatment, the increased levels of RAMP 1 protein and mRNA and the decreased levels of 5-HT 1 DR protein and mRNA in the STN and midbrain were obviously reversed in the LSMAR and conventional needling groups relevant to the model group (P<0.05). The effect of LSMAR needling was significantly superior to that of conventional needling in down-regulating the expression levels of RAMP 1 mRNA and protein in the STN and mesencephalon (P<0.05) and in up-regulating the expression levels of 5-HT 1 DR mRNA and protein in the two brain regions (P<0.05). CONCLUSION(S): Manual acupuncture stimulation of GV 20, GB 20, etc. can inhibit the expression of RAMP 1 protein and mRNA in the STN and midbrain, and up-regulate the expression of 5-HT 1 DR in the two brain regions of migraine rats, which may be related to its effect in relieving migraine."		https://dx.doi.org/10.13702/j.1000-0607.170346	Humans Dataset	Should be Removed
M. M. Y. Wang, X. H. Geng, W. Cui, H. F. Wang, C. C. Han, J. Yang, D. H.	2018	Effect of Manual Acupuncture Preconditioning on Behavior and Contents of Serum CGRP, SP, IL-1 beta and TNF-alpha Levels in Migraine Rats. [Chinese]	Zhen ci yan jiu = Acupuncture research	43(6)		375-379	OBJECTIVE: To observe the effect of liver-soothing and mental-activity-regulating (LSMAR) needling on behavior reactions and contents of serum calcitonin gene-related peptide (CGRP), substance P (SP), interleukin-1 beta (IL-1 beta) and tumor necrosis factor-alpha (TNF-alpha) in migraine rats, so as to explore its mechanism underlying relief of migraine. METHOD(S): Thirty-two male Wistar rats were randomly divided into control, model, LSMAR needling and conventional needling groups (n=8 rats in each). The migraine model was established by hypodermic injection of glyceryl trinitrate (5 mg/kg) at the napex. Acupuncture preconditioning was conducted once daily for 8 days before modeling. Acupuncture needles were inserted into Baihui" (GV 20), and bilateral "Fengchi" (GB 20), "Neiguan" (PC 6) and "Taichong" (LR 3), manipulated for a while and retained for 30 min. The rats' behavioral changes (times of head scratching, tail-biting, cage-crawling, and to- and fro-movement in 30 min) were scored (one symptom = one point) before modeling, after modeling, and after intervention. The concentrations of CGRP, SP, IL-1 beta, TNF-alpha in serum were assayed by enzyme-linked immunosorbent assay (ELISA). RESULT(S): After modeling, the behavioral scores were significantly increased in the migraine model rats relevant to the control group (P<0.05). Whereas after the treatment, the behavior scores were considerably decreased during 60-90 min and 120-150 min of the measuring period in both LSMAR and conventional needling groups compared with the model group (P<0.05). The concentrations of CGRP, SP, IL-1 beta and TNF-alpha were significantly higher in the model group than in the control group (P<0.05), and notably lower in both LSMAR and conventional needling groups than in the model group (P<0.05). The therapeutic effect of LSMAR was markedly superior to that of conventional needling in down-regulating the concentrations of CGRP, SP, IL-1 beta and TNF-alpha (P<0.05). CONCLUSION(S): Acupuncture preconditioning can effectively relieve pain in migraine rats possibly by decreasing the concentrations of CGRP, SP, IL-1 beta and TNF-alpha in the peripheral blood, and the therapeutic effect of LSMAR is evidently superior to that of conventional needling."		https://dx.doi.org/10.13702/j.1000-0607.170415	Humans Dataset	Should be Removed
L. B. Wang, N. A. Kaelber, D. C. Davis, P. B. Volkow, N. D. Xu, R.	2022	COVID infection rates, clinical outcomes, and racial/ethnic and gender disparities before and after Omicron emerged in the US	medRxiv.	22			Background SARS-CoV-2 infections and hospitalizations are rising in the US and other countries after the emergence of the Omicron variant. Currently, data on infection rates, severity and racial/ethnic and gender disparities from Omicron in the US is limited. Method We performed a retrospective cohort study of a large, geographically diverse database of patient electronic health records (EHRs) in the US. The study population comprised 881,473 patients who contracted SARS-CoV-2 infection for the first time between 9/1/2021-1/16/2022, including 147,964 patients infected when Omicron predominated (Omicron cohort), 633,581 when Delta predominated (Delta cohort) and another 99,928 infected when the Delta predominated but just before the Omicron variant was detected in the US (Delta-2 cohort). We examined monthly incidence rates of COVID-19 infections stratified by age groups, gender, race and ethnicity, compared severe clinical outcomes including emergency department (ED) visits, hospitalizations, intensive care unit (ICU) admissions, and mechanical ventilation use between propensity-score matched Omicron and Delta cohorts stratified by age groups (0-4, 5-17, 18-64 and >= 65 years), and examined racial/ethnic and gender differences in severe clinical outcomes. Findings Among 147,964 infected patients in the Omicron cohort (average age: 39.1 years), 56.7% were female, 2.4% Asian, 21.1% Black, 6.2% Hispanic, and 51.8% White. The monthly incidence rate of COVID infections (new cases per 1000 persons per day) was 0.5-0.7 when Delta predominated, and rapidly increased to 3.8-5.2 when Omicron predominated. In January 2022, the infection rate was highest in children under 5 years (11.0) among all age groups, higher in Black than in White patients (14.0 vs. 3.8), and higher in Hispanic than in non-Hispanic patients (8.9 vs. 3.1). After propensity-score matching for demographics, socio-economic determinants of health, comorbidities and medications, risks for severe clinical outcomes in the Omicron cohort were significantly lower than in the Delta cohort: ED visits: 10.2% vs. 14.6% (risk ratio or RR: 0.70 [0.68-0.71]) hospitalizations: 2.6% vs. 4.4% (RR: 0.58 [0.55-0.60]) ICU admissions: 0.47% vs. 1.00% (RR: 0.47 [0.43-0.51]) mechanical ventilation: 0.08% vs. 0.3% (RR: 0.25 [0.20-0.31]). Similar reduction in disease severity was observed for all age groups. There were significant racial/ethnic and gender disparities in severe clinical outcomes in the Omicron cohort, with Black, Hispanic patients having more ED visits and ICU admissions than White and non-Hispanic patients, respectively and women had fewer hospitalization and ICU admission than men. Interpretation The incidence rate of COVID infection during the omicron predominant period (prevalence >92%) was 6-8 times higher than during the Delta predominant period that preceded it consistent with greater infectivity. The incidence rate was highest among those less than 5 years of age, and in Black and Hispanic patients. COVID infections occurring when the Omicron predominated were associated with significantly less frequent severe outcomes than in matched patients when the Delta variant predominated. There were significant racial, ethnic and gender disparities in severe clinical outcomes, with Black and Hispanic patients and men disproportionally impacted.Copyright The copyright holder for this preprint is the author/funder, who has granted medRxiv a license to display the preprint in perpetuity. It is made available under a CC-BY-NC-ND 4.0 International license.		https://dx.doi.org/10.1101/2022.02.21.22271300	Humans Dataset	Should be Retained
K. M. Wang, M. Yang, Y. Ren, Q. Chen, Y. Yue, M. Zhao, X.	2023	Modified Sanpiantang Treats Nitroglycerin-induced Migraine in Rats via p38 MAPK/iNOS Signaling Pathway. [Chinese] p38 MAPK/iNOS	Chinese Journal of Experimental Traditional Medical Formulae	29(22)		64-70	Objective: To decipher the mechanism of modified Sanpiantang in the treatment of nitroglycerin-induced migraine in rats. Method(s): Seventy-two Wistar rats were randomized into the control,modelnitroglycerin,10 mg.kg-1,positive controlrizatriptan,0.89 mg.kg-1,and high-12.96 g.kg-1,medium-6.48 g.kg-1,and low-dose3.24 g.kg-1modified Sanpiantang groups. The rat model of migraine was established by intraperitoneal injection of 10 mg.kg-1 nitroglycerin. The behavioral test was carried out to measure the mechanical pain thresholdsMPTof the periorbital region and hindpaw after successful modeling. The serum levels of nitric oxideNO,tumor necrosis factor- alphaTNF- alpha,interferon- gammaIFN- gamma,and interleukin-1beta IL-1beta in rats were determined by enzyme-linked immunosorbent assay ELISA. ImmunohistochemistryIHCwas employed to determine the expression of inducible nitric oxide synthase iNOSin the trigeminal nucleus caudalisTNC. Western blot was employed to determine the protein levels of iNOS and phospho-p38 mitogen-activated protein kinasep-p38 MAPKin the TNC. Real-time fluorescence quantitative polymerase chain reactionReal-time PCRwas performed to measure the mRNA levels of iNOS,p38 MAPK,and IL-1beta in the TNC. Result(s): Compared with the control group,the model group showed decreased MPTP<0.01,elevated serum levels of NO,TNF-alpha,IFN-gamma,and IL-1betaP<0.01,and up-regulated expression levels of p38 MAPK,iNOS,and IL-1beta in the TNCP<0.05,P<0.01. Compared with the model group,modified Sanpiantang increased the MPTP<0.05,and the medium-dose group showed the most significant effectP<0.01. In addition,modified Sanpiantang down-regulated the mRNA levels of iNOS,p38 MAPK,and IL-1beta and the protein levels of p-p38 MAPK and iNOS in the TNC of migraine ratsP<0.05,P<0.01and lowered the serum levels of NO,TNF- alpha,IFN- gamma,and IL-1betaP<0.05,P<0.01. Conclusion(s):Modified Sanpiantang may treat migraine by down-regulating the expression of pro-inflammatory factors such as NO, TNF- alpha, IFN- gamma, and IL-1beta in the p38 MAPK/iNOS signaling pathway to reduce the neurogenic inflammation.Copyright © 2023 The Author(s).		https://dx.doi.org/10.13422/j.cnki.syfjx.20231339	Humans Dataset	Should be Removed
J. S. D. Wang, S. Zhao, Q. Zhang, K. G. Bao, B. H. Feng, J. L. Meng, F. C. Dai, H. H. Li, X. Li, H. S. Wang, B.	2021	A Bioinformatic Investigation of the Mechanism Underlying Migraine-Induced Erectile Dysfunction	BioMed Research International	2021(no pagination)	6674643		Background. Over recent years, an increasing body of literature has focused on the relationship between erectile dysfunction (ED) and migraine. However, the specific mechanism is unclear. Materials and Methods. We used a bioinformatic database to predict the targets and pathways associated with migraine and ED. Twenty male SD rats were randomly divided into a blank group (Group A, n=10) and a migraine model group (Group B, n=10). The rats in Group A were subcutaneously injected with normal saline (2 ml/kg) into the back of the neck. Rats in Group B were subcutaneously injected with nitroglycerin 10 mg/kg (5 mg/ml) into the back of the neck in order to create an animal model of migraine. Next, we carried out the measurement of erectile function. We used hematoxylin and eosin (HE) to compare the tissue structure of the cavernous body of the penis. Western blotting was used to determine the expression levels of PI3K, p-AKT, and p-mTOR in the protein Reverse Transcription-Polymerase Chain Reaction (RT-qPCR) was used to determine the expression levels of PI3K, AKT, and mTOR in the messenger ribonucleic acid (mRNA). Results. There are 117 intersection targets of migraine and ED, involving 188 cell biological processes (BP), 21 cellular components (CC), 31 molecular functions (MF), and 65 signaling pathways. HE staining results show that there were no significant differences between Group A and Group B with regard to any of the parameters. Compared with Group A, the levels of the PI3K, p-AKT, and p-mTOR proteins and PI3K, AKT, and mTOR mRNAs in Group B decreased (P<0.01). Conclusions. The decline of erectile function in a rat model of migraine was associated with the PI3K/Akt/mTOR signaling pathway.Copyright © 2021 Ji-sheng Wang et al.		https://dx.doi.org/10.1155/2021/6674643	Humans Dataset	Should be Removed
J. F. Wang, L. Teng, T. Wu, H. Liu, X. Yin, B. Li, X. Jiang, Y. Zhao, J. Wu, Q. Guo, Y. Zhou, X. Xie, P.	2024	Adolescent male rats show altered gut microbiota composition associated with depressive-like behavior after chronic unpredictable mild stress: Differences from adult rats	Journal of Psychiatric Research	173		183-191	Accumulating evidence reveals the metabolism and neurotransmitter systems are different in major depressive disorder (MDD) between adolescent and adult patients however, much is still unknown from the gut microbiome perspective. To minimize confounding factors such as geographical location, ethnicity, diet, and drugs, we investigated the gut microbial differences between adolescent and adult male Sprague-Dawley rats. We exposed the adolescent rats to chronic unpredictable mild stress (CUMS) for 3 weeks and assessed their behavior using the sucrose preference test (SPT), open field test (OFT), and forced swimming test (FST). We collected and sequenced fecal samples after the behavioral tests and compared them with our previous data on adult rats. Both adolescent and adult CUMS rats exhibited reduced sucrose preference in SPT, reduced total distance in OFT, and increased immobility time in FST. Moreover, compared to their respective controls, the adolescent CUMS rats had distinct amplicon sequence variants (ASVs) mainly in the Muribaculaceae family, Bacteroidetes phylum, while the adult CUMS rats had those in the Lachnospiraceae family, Firmicutes phylum. In the adolescent group, the Muribaculaceae negatively correlated with FST and positively correlated with SPT and OFT. In the adult group, the different genera in the Lachnospiraceae showed opposite correlations with FST. Furthermore, the adolescent CUMS rats showed disrupted microbial functions, such as Xenobiotics biodegradation and metabolism" and "Immune system", while the adult CUMS rats did not. These results confirmed the gut microbiota differences between adolescent and adult rats after CUMS modeling and provided new insight into the age-related influence on depression models.Copyright © 2024 Elsevier Ltd"		https://dx.doi.org/10.1016/j.jpsychires.2024.03.026	Humans Dataset	Should be Removed
J. F. Wang, J. Deng, S. Bao, B. Meng, F. Dai, H. Xu, H. Wang, S. Wang, B. Li, H.	2022	Network Pharmacology Analysis of the Effects of Achyranthis Bidentatae Radix Plus Semen Vaccariae on Migraine-induced Erectile Dysfunction	Combinatorial Chemistry and High Throughput Screening	25(9)		1474-1487	Background and Aim: Achyranthis Bidentatae Radix plus Semen Vaccariae are traditional Chinese medicines, which have been widely applied in the treatment of migraine and Erectile Dysfunction (ED) for many years. This study verified the effect of Achyranthis Bidentatae Radix plus Semen Vaccariae in improving migraine-induced ED and explored its potential mechanism. Method(s): Key targets and signaling pathways of Achyranthis Bidentatae Radix plus Semen Vaccariae in migraine-induced erectile dysfunction treatment were predicted by network pharmacology. A rat model of migraine was established by nitroglycerin injection. Apomorphine was injected into rats to screen the migraine-induced erectile dysfunction model, Achyranthis Bidentatae Radix-Semen Vaccariae granule suspension administered, and erectile function evaluated. Hematoxylin and eosin staining was used to compare the histological structure of the penile tissue, while RT-qPCR and Western blotting were used to determine mRNA and protein levels, respectively. Result(s): Screening allowed us to identify common targets for migraine and ED the signaling pathway exhibiting the greatest change was the Myosin light chain kinase-Calcium (MLCK-CaM) signal pathway. From Western blotting and RT-qPCR, we found that the levels of MLCK mRNA and protein in rats from Group B rats were significantly higher (P <0.05) than those in Groups A and C. Furthermore, the mRNA and protein levels of CaM were significantly higher in Group B (P <0.05) than in Groups A and C. Conclusion(s): Data indicate that the regulatory effects of Achyranthis Bidentatae Radix plus Semen Vaccariae on migraine-induced ED in a rat model are mediated by the MLCK-CaM signaling pathway.Copyright © XXXX Bentham Science Publishers.		https://dx.doi.org/10.2174/1386207324666210628105233	Humans Dataset	Should be Removed
H. B. Wang, K. M. Blostein, F. Porath, B. R. Dou, J. Tejera, C. H. Ware, E. B.	2023	Depressive symptoms are associated with DNA methylation age acceleration in a cross-sectional analysis of adults over age 50 in the United States	medRxiv.	25			Background: Major depressive disorder affects mental well-being and accelerates DNA methylation age, a marker of biological aging. Subclinical depressive symptoms and DNA methylation aging have not been explored. Objective(s): To assess the cross-sectional association between depressive symptoms and accelerated DNA methylation aging among United States adults over age 50. Method(s): We included 3,793 participants from the 2016 wave of the Health and Retirement Study. Depressive symptoms were assessed using the Center for Epidemiologic Studies Depression scale and operationalized as high versus low/no. Blood DNA methylation GrimAge was regressed on chronologic age to obtain acceleration. Multiple linear regression assessed the relationship between high depressive symptoms and GrimAge acceleration, controlling for demographic factors, health behaviors, and cell type proportions. We investigated sex and race/ethnicity stratified associations. Result(s): Participants were 42% male, 14% had high depressive symptoms, 44% had accelerated GrimAge, and were mean age 70 years. In our fully adjusted model, those with high depressive symptoms had 0.40 (95%CI: 0.06, 0.73) years accelerated GrimAge, compared to those with low/no depressive symptoms. The association between depressive symptoms and GrimAge acceleration was larger in male participants (P = 0.04). Conclusion(s): Higher depressive symptoms were associated with accelerated DNA methylation age among older adults.Copyright The copyright holder for this preprint is the author/funder, who has granted medRxiv a license to display the preprint in perpetuity. All rights reserved. No reuse allowed without permission.		https://dx.doi.org/10.1101/2023.04.24.23289052	Humans Dataset	Should be Retained
D. W. Wang, D. R. Yih, Y.	2021	The pneumonia severity index: assessment and comparison to popular machine learning classifiers	medRxiv.	7			Pneumonia is the top communicable cause of death worldwide. Accurate prognostication of patient severity with Community Acquired Pneumonia (CAP) allows better patient care and hospital management. The Pneumonia Severity Index (PSI) was developed in 1997 as a tool to guide clinical practice by stratifying the severity of patients with CAP. While the PSI has been evaluated against other clinical stratification tools, it has not been evaluated against multiple classic machine learning classifiers in various metrics over large sample size. In this paper, we evaluated and compared the prediction performance of nine classic machine learning classifiers with PSI over 34720 adult (age 18+) patient records collected from 749 hospitals from 2009 to 2018 in the United States on Receiver Operating Characteristic (ROC) Area Under the Curve (AUC) and Average Precision (Precision-Recall AUC). Machine learning classifiers, such as Random Forest, provided a significant improvement (~29% in PR AUC and ~5% in ROC AUC) compared to PSI and required only 7 input values (compared to 20 parameters used in PSI). There were also statistically significant differences (p<0.05) between Random Forest and PSI among various races/ethnicities. Because of its ease of use, PSI remains a very strong clinical decision tool, but machine learning classifiers can provide better prediction accuracy performance. Comparing prediction performance across multiple metrics such as PR AUC, instead of ROC AUC alone can provide additional insight.Copyright The copyright holder for this preprint is the author/funder, who has granted medRxiv a license to display the preprint in perpetuity. It is made available under a CC-BY-ND 4.0 International license.		https://dx.doi.org/10.1101/2021.12.06.21267390	Humans Dataset	Should be Retained
C. C. Wang, A. He, X. Balian, P. George, T. J. Wang, F. Bian, J. Guo, Y.	2024	Effect of Eligibility Criteria on Patients' Survival and Serious Adverse Events in Colorectal Cancer Drug Trials	medRxiv.	3			This study investigates the impact of clinical trial eligibility criteria on patient survival and serious adverse events (SAEs) in colorectal cancer (CRC) drug trials using real-world data. We utilized the OneFlorida+ network's data repository, conducting a retrospective analysis of CRC patients receiving FDA-approved first-line metastatic treatments. Propensity score matching created balanced case-control groups, which were evaluated using survival analysis and machine learning algorithms to assess the effects of eligibility criteria. Our study included 68,375 patients, with matched case-control groups comprising 1,126 patients each. Survival analysis revealed ethnicity and race, along with specific medical history (eligibility criteria), as significant survival outcome predictors. Machine learning models, particularly the XgBoost regressor, were employed to analyze SAEs, indicating that age and study groups were notable factors in SAEs occurrence. The study's findings highlight the importance of considering patient demographics and medical history in CRC trial designs.Copyright The copyright holder for this preprint is the author/funder, who has granted medRxiv a license to display the preprint in perpetuity. All rights reserved. No reuse allowed without permission.		https://dx.doi.org/10.1101/2024.04.03.24305265	Humans Dataset	Should be Retained
Y. I. S. Wan, M. Pearse, R. M. Paparini, S. Apea, V. J. Orkin, C. M.	2023	Clinical academics in the NHS: a cross-section study of research engagement during the monkeypox pandemic	medRxiv.	23			Background Recruitment and retention of clinical academics in the UK is under threat. Acute clinical crises can increase opportunities for clinical research. We aimed to examine research involvement amongst clinicians working in sexual health and HIV medicine during the monkeypox (mpox) pandemic and identify factors associated with differential research engagement. Methods We carried out a cross-sectional study between August and October 2022 using anonymised, self-reported data collected via an online survey disseminated worldwide across multiple specialities. We assessed demographic characteristics, research involvement and outputs, workplace setting, involvement with policy work and public health agencies and media. We examined differences by geographical location comparing the UK, the EU and the US. Results Of a total 139 respondents from the UK, none identified themselves as clinical researchers, compared to 23/210 (11.0%) from the EU and 5/58 (8.6%) from the US. Overall research engagement was lowest in the UK (15.1% vs. EU 36.7% and US 37.9%). In the UK, research activity was greater amongst consultants (19.5% vs. 18.8% doctors-in-training and 4.9% nurses), those aged 35-50 years (19.7% vs. 15.4% <35 and 8.5% >50 years), males (34.3% vs. 7.1% females and 33.3% non-binary), and those who self-identified as White (15.6% vs.13.3% all other). In research-active individuals, measurable research achievements by journal publications or submissions and obtainment of grant funding were significantly higher in older, male, White, consultants. Less disparity across demographic characteristic groups were seen in both the EU and the US compared to the UK reflecting more diversity amongst research-active clinicians in overall research activity. Markers of research achievement were closer to parity in representation across gender and ethnicity, particularly for the EU. Conclusions Adherence to and evaluation of existing UK-based recommendations to improve the clinical academic pipeline are needed to increase research engagement and diversity to safeguard UK clinical research in future.Copyright The copyright holder for this preprint is the author/funder, who has granted medRxiv a license to display the preprint in perpetuity. It is made available under a CC-BY-NC-ND 4.0 International license.		https://dx.doi.org/10.1101/2023.04.22.23288968	Humans Dataset	Should be Retained
R. H. T. G. Wan Shakira, R. L. Shubash, S. G. Nur Liana, A. M. Muhammad Fadhli, M. Y.	2022	Patterns of Polysubstance use among Adults in Malaysia - A Latent Class Analysis	medRxiv.	16			Introduction: Polysubstance use is the use of more than one non-prescribed licit or illicit substance at one time. This is a common phenomenon, but little is known about the severity and the various substances used by adults in Malaysia. Objective(s): To determine the pattern of polysubstance use and its associated factors among general adults in Malaysia. Methodology: This was a secondary data analysis from the National Health and Morbidity Survey (NHMS) 2019), a cross-sectional population survey with a two-stage stratified random sampling design. A total of 10,472 Malaysians aged 18 years and above participated in this survey. Polysubstance use was defined as concurrent use of more than one substance, either alcohol, tobacco, or drugs (opioid, marijuana, amphetamine/ methamphetamine or kratom). A latent class analysis (LCA) was used to identify the membership of polysubstance groups. The association of class membership with demographic profiles was examined using Multinomial Logistic Regression analysis. Result(s): Fit indices (AIC =16458.9, BIC = 16443.6) from LCA supported 3 classes solution: i) Combination of tobacco and alcohol (Tob+Alc) use (2.4%), ii) multi-drug use including kratom (0.3%) and iii) non/negligible user (97.3%). The multinomial model showed young adults (18-40 years) had a higher likelihood of being polysubstance users both for Tob+Alc class (OR=4.1) and multi-drug class (OR=3.9) compared to older age (>=60 years). Chinese (OR = 18.9), Indian (OR =23.3), Indigenous Sabah & Sarawak (OR =34.6) and others ethnicity (OR =8.9) showed higher odds of being Tob+Alc users than Malays. The greater odds of Tob+Alc. use for male (OR =35.5), working group (OR =1.5) and low education level group (OR=3.2). Conclusion(s): Our study highlights patterns and demographics related to the use of polysubstance among adults in Malaysia. These results would help formulate specific prevention programmes for these high risk groups.Copyright The copyright holder for this preprint is the author/funder, who has granted medRxiv a license to display the preprint in perpetuity. It is made available under a CC-BY 4.0 International license.		https://dx.doi.org/10.1101/2022.02.14.22270961	Humans Dataset	Should be Retained
C. F. Walss-Bass, G. Viola, T. Sanvicente-Vieira, B. Rovaris, D. Bau, C. Schmitz, J. Grassi-Oliveira, R.	2019	Sa67peripheral Methylome Analysis in Cocaine Use Disorder Patients Suggests Brain-Relevant Alterations in the Innate Immune System: (Epi)Genetics of Coccaine Use Disorder: Collaborative Case-Control Initiative in Cocaine Addiction	European Neuropsychopharmacology	29(Supplement 4)		S1224	Background: Recent studies have implicated a role for DNA methylation in modulating addictive behavior. However, previous reports have failed to identify robust brain-relevant alterations in periphery, which has limited functional studies with genes of interest. In this study, we aimed to investigate blood methylome alterations in patients with cocaine use disorder (CUD), compared to controls, and explore their relevance to brain tissue. Method(s): Genome-wide methylation was assessed in blood from 99 patients with CUD and 90 controls matched by age, sex, and ethnicity. Assessments were made using the Infinium MethylationEPIC BeadChip (Illumina) and analyzed by the RnBeads package. Comparisons between groups were made for CpGs and region levels controlling for age, sex, BeadChip, batch, and blood cell type composition, with adjustment for false discovery rate (FDR). Result(s): Groups showed a significant FDR-corrected (p<0.05) difference in methylation of 34 genes. Of these genes, S100A8 was found by gene set enrichment analyses to be involved in several pathways related to the innate immune system. Discussion(s): S100A8, a toll-like receptor 4 (TLR4) agonist, was identified as one of the primary differentially expressed genes in the PFC and striatum of rats treated with stimulants amphetamine and methamphetamine. TLR4 antagonists are currently being used in treatment of alcohol and opioid dependence. We are in the process of analyzing additional peripheral samples from our cohort, together with postmortem brain tissue. Our current findings support a role of the TLR4 and innate immune system pathways in cocaine addiction and may be helpful in future development of novel treatments for addiction. Disclosure: Nothing to disclose.Copyright © 2018		https://dx.doi.org/10.1016/j.euroneuro.2018.08.289	Humans Dataset	Should be Retained
E. E. P. M. Walsh, G. Zareba, A. M. Falsey, A. R. Jiang, Q. Patton, M. Polack, F. P. Llapur, C. Doreski, P. A. Ilangovan, K. Ramet, M. Fukushima, Y. Hussen, N. Bont, L. J. Cardona, J. Dehaan, E. Castillo Villa, G. Ingilizova, M. Eiras, D. Mikati, T. Shah, R. N. Schneider, K. Cooper, D. Koury, K. Lino, M. M. Anderson, A. S. Jansen, K. U. Swanson, K. A. Gurtman, A. Gruber, W. C. Schmoele-Thoma, B.	2023	Efficacy and Safety of a Bivalent RSV Prefusion F Vaccine in Older Adults	New England Journal of Medicine	388(16)		1465-1477	Background Respiratory syncytial virus (RSV) infection causes considerable illness in older adults. The efficacy and safety of an investigational bivalent RSV prefusion F protein-based (RSVpreF) vaccine in this population are unknown. Methods In this ongoing, phase 3 trial, we randomly assigned, in a 1:1 ratio, adults (>=60 years of age) to receive a single intramuscular injection of RSVpreF vaccine at a dose of 120 mug (RSV subgroups A and B, 60 mug each) or placebo. The two primary end points were vaccine efficacy against seasonal RSV-associated lower respiratory tract illness with at least two or at least three signs or symptoms. The secondary end point was vaccine efficacy against RSV-associated acute respiratory illness. Results At the interim analysis (data-cutoff date, July 14, 2022), 34,284 participants had received RSVpreF vaccine (17,215 participants) or placebo (17,069 participants). RSV-associated lower respiratory tract illness with at least two signs or symptoms occurred in 11 participants in the vaccine group (1.19 cases per 1000 person-years of observation) and 33 participants in the placebo group (3.58 cases per 1000 person-years of observation) (vaccine efficacy, 66.7% 96.66% confidence interval [CI], 28.8 to 85.8) 2 cases (0.22 cases per 1000 person-years of observation) and 14 cases (1.52 cases per 1000 person-years of observation), respectively, occurred with at least three signs or symptoms (vaccine efficacy, 85.7% 96.66% CI, 32.0 to 98.7). RSV-associated acute respiratory illness occurred in 22 participants in the vaccine group (2.38 cases per 1000 person-years of observation) and 58 participants in the placebo group (6.30 cases per 1000 person-years of observation) (vaccine efficacy, 62.1% 95% CI, 37.1 to 77.9). The incidence of local reactions was higher with vaccine (12%) than with placebo (7%) the incidences of systemic events were similar (27% and 26%, respectively). Similar rates of adverse events through 1 month after injection were reported (vaccine, 9.0% placebo, 8.5%), with 1.4% and 1.0%, respectively, considered by the investigators to be injection-related. Severe or life-threatening adverse events were reported in 0.5% of vaccine recipients and 0.4% of placebo recipients. Serious adverse events were reported in 2.3% of participants in each group through the data-cutoff date. Conclusions RSVpreF vaccine prevented RSV-associated lower respiratory tract illness and RSV-associated acute respiratory illness in adults (>=60 years of age), without evident safety concerns. (Funded by Pfizer RENOIR ClinicalTrials.gov number, NCT05035212 EudraCT number, 2021-003693-31.)Copyright © 2023 Massachusetts Medical Society.		https://dx.doi.org/10.1056/NEJMoa2213836	Humans Dataset	Should be Retained
A. D. C. Waldman, C. Pisa, M. Jenkinson, M. Lenardo, M. J. DeLuca, G. C.	2022	The prevalence and topography of spinal cord demyelination in multiple sclerosis: a retrospective study	medRxiv.	16			Spinal cord pathology is a major determinant of irreversible disability in progressive multiple sclerosis. The demyelinated lesion is a cardinal feature. The well-characterised anatomy of the spinal cord and new analytic approaches allows the systematic study of lesion topography and its extent of inflammatory activity unveiling new insights into disease pathogenesis. We studied cervical, thoracic, and lumbar spinal cord tissue from 119 pathologically confirmed multiple sclerosis cases. Immunohistochemistry was used to detect demyelination (PLP) and classify lesional inflammatory activity (CD68). Prevalence and distribution of demyelination, staged by lesion activity, was determined and topographical maps were created to identify patterns of lesion prevalence and distrtibution using mixed models and permutation-based voxelwise analysis. 460 lesions were observed throughout the spinal cord with 76.5% of cases demonstrating at least 1 lesion. The cervical level was preferentially affected by lesions. 58.3% of lesions were inflammatory with 87.9% of cases harbouring at least 1 inflammatory lesion. Topographically, lesions consistently affected the dorsal and lateral columns with relative sparing of subpial areas in a distribution mirroring the vascular network. The presence of spinal cord lesions and the proportion of active lesions related strongly with clinical disease milestones, including time from onset to wheelchair and onset to death. We demonstrate that spinal cord demyelination is common, highly inflammatory, has a predilection for the cervical level, and relates to clinical disability. The topography of lesions in the dorsal and lateral columns and relative sparing of subpial areas points to a role of the vasculature in lesion pathogenesis, suggesting short-range cell infiltration from the blood and signaling molecules circulating in the perivascular space incite lesion development. These findings challenge the notion that end-stage progressive multiple sclerosis is 'burnt out' and an outside-in lesional gradient predominates in the spinal cord. Taken together, this study provides support for long-term targeting of inflammatory demyelination in the spinal cord and nominates vascular dysfunction as a potential target for new therapeutic approaches to limit irreversible disability.Copyright The copyright holder for this preprint is the author/funder, who has granted medRxiv a license to display the preprint in perpetuity. All rights reserved. No reuse allowed without permission.		https://dx.doi.org/10.1101/2022.06.14.22276413	Humans Dataset	Should be Retained
V. V. V. Wagh, P. Agrawal, S. Pachpor, T. A. Paralikar, V. Khare, S. P.	2021	Peripheral Blood-Based Gene Expression Studies in Schizophrenia: A Systematic Review	Frontiers in Genetics	12(no pagination)	736483		Schizophrenia is a disorder that is characterized by delusions, hallucinations, disorganized speech or behavior, and socio-occupational impairment. The duration of observation and variability in symptoms can make the accurate diagnosis difficult. Identification of biomarkers for schizophrenia (SCZ) can help in early diagnosis, ascertaining the diagnosis, and development of effective treatment strategies. Here we review peripheral blood-based gene expression studies for identification of gene expression biomarkers for SCZ. A literature search was carried out in PubMed and Web of Science databases for blood-based gene expression studies in SCZ. A list of differentially expressed genes (DEGs) was compiled and analyzed for overlap with genetic markers, differences based on drug status of the participants, functional enrichment, and for effect of antipsychotics. This literature survey identified 61 gene expression studies. Seventeen out of these studies were based on expression microarrays. A comparative analysis of the DEGs (n = 227) from microarray studies revealed differences between drug-naive and drug-treated SCZ participants. We found that of the 227 DEGs, 11 genes (ACOT7, AGO2, DISC1, LDB1, RUNX3, SIGIRR, SLC18A1, NRG1, CHRNB2, PRKAB2, and ZNF74) also showed genetic and epigenetic changes associated with SCZ. Functional enrichment analysis of the DEGs revealed dysregulation of proline and 4-hydroxyproline metabolism. Also, arginine and proline metabolism was the most functionally enriched pathway for SCZ in our analysis. Follow-up studies identified effect of antipsychotic treatment on peripheral blood gene expression. Of the 27 genes compiled from the follow-up studies AKT1, DISC1, HP, and EIF2D had no effect on their expression status as a result of antipsychotic treatment. Despite the differences in the nature of the study, ethnicity of the population, and the gene expression analysis method used, we identified several coherent observations. An overlap, though limited, of genetic, epigenetic and gene expression changes supports interplay of genetic and environmental factors in SCZ. The studies validate the use of blood as a surrogate tissue for biomarker analysis. We conclude that well-designed cohort studies across diverse populations, use of high-throughput sequencing technology, and use of artificial intelligence (AI) based computational analysis will significantly improve our understanding and diagnostic capabilities for this complex disorder.Copyright © 2021 Wagh, Vyas, Agrawal, Pachpor, Paralikar and Khare.		https://dx.doi.org/10.3389/fgene.2021.736483	Humans Dataset	Should be Retained
N. W. Vyas, C. E. Beaman, M. M. Kaplan, S. J. Rasmussen, L. J. H. Wertz, J. Gifford, E. J. Walsh, K. M.	2022	Systematic Review and Meta-Analysis of the Effect of Adverse Childhood Experiences (ACEs) on Brain-Derived Neurotrophic Factor (BDNF) Levels	medRxiv.	21			There is continued interest in identifying dysregulated biomarkers that mediate associations between adverse childhood experiences (ACEs) and negative long-term health outcomes. However, little is known regarding how ACE exposure modulates neural biomarkers to influence poorer mental health outcomes in ACE-exposed children. To address this, we performed a systematic review and meta-analysis of the impact of ACE exposure on Brain Derived Neurotrophic Factor (BDNF) levels - a neural biomarker associated with the onset of mood disorders. Twenty-two studies were selected for inclusion within the systematic review, ten of which were included in meta-analysis. Most included studies retrospectively assessed impacts of childhood maltreatment in clinical populations. Sample size, BDNF protein levels in ACE-exposed and unexposed subjects, and standard deviations were extracted from ten publications to estimate the BDNF ratio of means (ROM) across exposure categories. Overall, no significant difference was found in BDNF protein levels between ACE-exposed and unexposed groups (ROM: 1.05 95% CI: 0.91-1.22). Non-significant elevation of BDNF levels in ACE-exposed subjects was observed among studies specifically investigating childhood maltreatment and among studies measuring BDNF in serum, but these analyses were limited by high between-study heterogeneity. Studies that measured BDNF levels in subjects prior to age 20 revealed elevated levels in the ACE-exposed group, which was not observed in studies measuring BDNF levels later in life. These results support continued investigation into the impact of ACE exposure on neural biomarkers and highlight the potential importance of analyte type and timing of sample collection on study results.Copyright The copyright holder for this preprint is the author/funder, who has granted medRxiv a license to display the preprint in perpetuity. It is made available under a CC-BY-ND 4.0 International license.		https://dx.doi.org/10.1101/2022.08.16.22278345	Humans Dataset	Should be Retained
D. T. Vuralli, E. De Morais, A. L. Arslan, B. Gulbahar, O. Ayata, C. Bolay, H.	2020	Sulfotransferase inhibitors in the pathophysiology of migraine	Cephalalgia Reports	Conference: MENA 2020. Virtual. 3		2024-10-09	Background: Certain constituents in migraine food triggers and non-steroidal anti-inflammatory drugs(NSAIDs) inhibit sulfotransferases (SULTs)that detoxify drugs/ chemicals and play role in the metabolism of neurotransmitters. We hypothesized that SULT1A inhibition is a common mechanism by which food triggers and NSAIDs modulate migraine susceptibility, in a way that to explain food triggers of migraine attacks and medicationoveruse(MO) headache. Our goal was to investigate SULT1A1 involvement in MO and migraine triggers and to observe how cortical excitability and behavior is altered in MO after exposure to a trigger. Method(s): Hesperidin was used as SULT1A inhibitor found in orange juice, a migraine trigger and mefenamic acid(- NSAID), another SULT1A inhibitor, was used to induce MO in rats. The groups were 1) Hesperidin(ip) or its vehicle- DMSO(ip) 2) Chronic(4 weeks) mefenamic acid(ip) or its vehicle(ip) 3) Chronic mefenamic acid+hesperidin(ip) or DMSO(ip). CSD susceptibility was evaluated and behavioral testing was performed. SULT1A1 enzyme activity was measured in brain samples. Result(s): Single-dose of hesperidin neither changed CSD susceptibility nor resulted in any behavioral change. Chronic mefenamic acid exposure resulted in increased CSD susceptibility, mechanical-thermal hypersensitivity, increased head shake-grooming and decreased locomotion. Hesperidin administration after chronic mefenamic acid exposure resulted in increased CSD susceptibility and mechanical-thermal hypersensitivity and decreased locomotion. SULT1A1 enzyme activity was lower in mefenamic acid group and mefenamic acid+hesperidin group compared to their vehicles. Conclusion(s): Mefenamic acid and hesperidin have synergistic effect in modulating CSD susceptibility and pain behavior. SULT1A inhibition may be the common mechanism by which food triggers and NSAIDs modulate migraine susceptibility..		https://dx.doi.org/10.1177/2515816320960387	Humans Dataset	Should be Removed
D. G. D. Vuralli, H. Abbasoglu Topa, E. Bolay Belen, H.	2024	Leaky gut and inflammatory biomarkers in a medication overuse headache model in male rats	Turkish Journal of Medical Sciences	54(1)		33-41	Background/aim: Medication overuse is common among chronic migraine patients and nonsteroidal antiinflammatory drugs (NSAIDs) are the most frequently overused drugs. The pathophysiological mechanisms underlying medication overuse headache (MOH) are not completely understood. Intestinal hyperpermeability and leaky gut are reported in patients using NSAIDs. The aim of the study is to investigate the role of leaky gut and inflammation in an MOH model MOH model in male rats. Method(s): The study was conducted in male Sprague Dawley rats. There were two experimental groups. The first group was the chronic NSAID group in which the rats received mefenamic acid (n = 8) for four weeks intraperitoneally (ip) and the second group was the vehicle group (n = 8) that received 5% dimethyl sulfoxide+sesame oil (ip) for 4 weeks. We assessed spontaneous pain-like behavior, periorbital mechanical withdrawal thresholds, and anxiety-like behavior using an elevated plus maze test. After behavioral testing, serum levels of occludin and lipopolysaccharide-binding protein (LBP) and brain levels of IL-17, IL-6, and high mobility group box 1 protein (HMGB1) were evaluated with ELISA. Result(s): Serum LBP and occludin levels and brain IL-17 and HMGB1 levels were significantly elevated in the chronic NSAID group compared to its vehicle (p = 0.006, p = 0.016, p = 0.016 and p = 0.016 respectively) while brain IL-6 levels were comparable (p = 0.67) between the groups. The chronic NSAID group showed pain-like and anxiety-like behavior in behavioral tests. Brain IL-17 level was positively correlated with number of head shakes (r = 0.64, p = 0.045), brain IL-6 level was negatively correlated with periorbital mechanical withdrawal thresholds (r = -0.71, p = 0.049), and serum occludin level was positively correlated with grooming duration (r = 0.73, p = 0.032) in chronic NSAID group. Conclusion(s): Elevated serum occludin and LBP levels and brain IL-17 and HMGB1 levels indicate a possible role of leaky gut and inflammation in an MOH model in male rats. Additionally, a significant correlation between pain behavior and markers of inflammation and intestinal hyperpermeability, supports the role of inflammation and leaky gut in MOH pathophysiology.Copyright © 2024, Turkiye Klinikleri. All rights reserved.		https://dx.doi.org/10.55730/1300-0144.5763	Humans Dataset	Should be Removed
D. A. Vuralli, B. Topa, E. de Morais, A. L. Gulbahar, O. Ayata, C. Bolay, H.	2022	Migraine susceptibility is modulated by food triggers and analgesic overuse via sulfotransferase inhibition	Journal of Headache and Pain	23(1) (no pagination)	36		Background/aim: Certain constituents in migraine food triggers and non-steroidal anti-inflammatory drugs (NSAIDs) inhibit sulfotransferases (SULTs) that detoxify drugs/chemicals and play role in the metabolism of neurotransmitters. We aimed to dissect SULT1A1 modulation of CSD susceptibility and behavior in an in vivo experimental model using hesperidin, a SULT1A1 inhibitor found in citrus fruits (known migraine triggers) and mefenamic acid (SULT1A1 inhibitor), an NSAID to simulate medication overuse. Method(s): Hesperidin was used as SULT1A1 inhibitor found in citrus fruits, known migraine triggers and mefenamic acid (NSAID), another SULT1A1 inhibitor, was used to induce MO in rats. The groups were 1) Hesperidin (ip) or its vehicle-DMSO (ip) 2) Chronic (4 weeks) mefenamic acid (ip) or its vehicle (ip) 3) Chronic mefenamic acid+hesperidin (ip) or DMSO (ip). CSD susceptibility was evaluated and behavioral testing was performed. SULT1A1 enzyme activity was measured in brain samples. Result(s): Single-dose of hesperidin neither changed CSD susceptibility nor resulted in any behavioral change. Chronic mefenamic acid exposure resulted in increased CSD susceptibility, mechanical-thermal hypersensitivity, increased head shake, grooming and freezing and decreased locomotion. Single dose hesperidin administration after chronic mefenamic acid exposure resulted in increased CSD susceptibility and mechanical-thermal hypersensitivity, increased freezing and decreased locomotion. SULT1A1 enzyme activity was lower in mefenamic acid and mefenamic acid+hesperidin groups compared to their vehicles. Conclusion(s): Mefenamic acid and hesperidin have synergistic effect in modulating CSD susceptibility and pain behavior. Sulfotransferase inhibition may be the common mechanism by which food triggers and NSAIDs modulate migraine susceptibility. Further investigations regarding human provocation studies using hesperidin in migraine patients with medication overuse are needed.Copyright © 2022, The Author(s).		https://dx.doi.org/10.1186/s10194-022-01405-z	Humans Dataset	Should be Removed
K. V. P. Voudris, M. F. Kavinsky, C. J.	2024	Updates on Patent Foramen Ovale (PFO) Closure	Current Cardiology Reports.				Purpose of Review: Patent foramen ovale (PFO) has been previously linked to left circulation thromboembolism and stroke. This review article aims to discuss the latest evidence, updated societal guidelines, diagnostic algorithms and novel therapeutic devices for PFO closure. Recent Findings: PFO closure for cryptogenic stroke and systemic embolization is supported by a large body of evidence and has a strong societal recommendation. Limited data are available for platypnea-orthodeoxia syndrome, although closure appears to be beneficial. Current data do not support routine closure for migraines and decompression Illness. Development of heart-brain teams can improve identification of patients most likely to benefit from closure, utilizing a combination of imaging test and risk score algorithms. Multiple novel devices aiming at reducing complications and improving the long-term impact of current available devices are being evaluated. Summary: PFO closure has significantly progressed over the last years, with new data supporting its superiority in reducing risk of recurrent embolic stroke in patients with PFO-related stroke. Additional clinical data are required to provide further refinements on patient selection and guidance on treatment of specific subgroups.Copyright © The Author(s), under exclusive licence to Springer Science+Business Media, LLC, part of Springer Nature 2024.		https://dx.doi.org/10.1007/s11886-024-02073-y	Humans Dataset	Should be Retained
S. H.-J. Vongseenin, A. Sa N. Thanprasertsuk, S. Bongsebandhu-Phubhakdi, S.	2022	Revealing the association between migrainous pain and fundamental electrophysiological mechanisms through rats models	Cephalalgia	42(1 Supplement)		5	Introduction: Despite not being a fatal illness, migraine's debilitating pain is highly responsible for a deterioration in migraineurs' quality of life. Central and peripheral sensitization of neurons in the trigeminovascular pathway are the processes considerably accounting for pain in migraine patients, both nociceptive and neuropathic pain (for example, allodynia and hyperalgesia). In animal models, cortical spreading depression (CSD) is the mechanism having long been acknowledged to be able to affect migrainous pain sensation by modulating various components of trigeminovascular pathway through different mechanisms, including sensitization. Apart from that, serotonin depletion was also reported to cause the exacerbation of CSD-induced trigeminal nociception. Objective(s): This study aims to demonstrate the effect of CSD on first order trigeminal ganglion neurons in terms of electrophysiological changes in single cell unit of nociceptive small to medium (SM) size neurons and non- nociceptive large (L) size neurons. Method(s): The rats were assigned to 4 groups which are control group, CSD group, PCPA group and CSD/PCPA group. Application of KCl through a burr hole was used to induce CSD while serotonin depletion was activated by the intraperitoneally injection of PCPA. Consequently, primary trigeminal neurons were classified into 2 groups according to the size of cultured neurons, small to medium group (<=29 micron) and large group (>29 micron). Resting membrane potential, threshold potential and parameters representing action potential properties were then tracked by the patch clamp recording, the tool specific for measuring all electrophysiological parameters in a single cell unit. Result(s): In small to medium size neurons, resting membrane potential and threshold were elevated in the CSD group and PCPA/CSD group when compared to the control group (p=0.001 and 0.002 respectively). Meanwhile, in large size neurons, the PCPA/CSD group's threshold was found to be significantly higher than the control group and PCPA group (p=0.011 and 0.028 respectively). In addition, there was an extension of AP rising time, AP falling time and AP duration in the PCPA/CSD group when compared to the control group (p=0.017, <0.001 and <0.001 respectively) and PCPA group (p=0.005, <0.001 and <0.001 respectively). Likewise, AP falling time and AP duration were longer in the CSD group than in the control (p=0.003 and 0.028 respectively) and PCPA group (p=0.009 and 0.011 respectively). Conclusion(s): Our study showed that CSD promotes the peripheral sensitization of trigeminovascular pathways in both types of neurons. To clarify, CSD can remarkably increase nociceptive neurons' excitability, facilitating somatic pain signal transmission. While in nonnociceptive neurons, CSD can cause the prolongation of neuronal activation time, inducing abnormal sensations including allodynia and hyperalgesia.		https://dx.doi.org/10.1177/03331024221117728	Humans Dataset	Should be Removed
C. S. W. von Bartheld, L.	2022	Prevalence of Olfactory Dysfunction with the Omicron Variant of SARS-CoV-2: A Systematic Review and Meta-analysis	medRxiv.	16			The omicron variant is thought to cause less olfactory dysfunction than previous variants of SARS-CoV-2, but the reported prevalence differs greatly between populations and studies. Our systematic review and meta-analysis provide information about regional differences in prevalence as well as an estimate of the global prevalence of olfactory dysfunction based on 62 studies reporting on 626,035 patients infected with the omicron variant. Our estimate of the omicron-induced prevalence of olfactory dysfunction in populations of European ancestry is 11.7%, while it is significantly lower in all other populations, ranging between 1.9% and 4.9%. When ethnic differences and population sizes are taken into account, the global prevalence of omicron-induced olfactory dysfunction in adults is estimated at 3.7%. Omicron's effect on olfaction is twofold to tenfold lower than that of the alpha or delta variant, according to previous meta-analyses and our analysis of studies that directly compared prevalence of olfactory dysfunction between omicron and previous variants. The profile of prevalence differences between ethnicities mirrors the results of a recent genome-wide association study that implicated a gene locus encoding an odorant-metabolizing enzyme, UDP glycosyltransferase, to be linked to the extent of COVID-related loss of smell. Our analysis is consistent with the hypothesis that this enzyme contributes to the observed population differences.Copyright The copyright holder for this preprint is the author/funder, who has granted medRxiv a license to display the preprint in perpetuity. It is made available under a CC-BY-NC 4.0 International license.		https://dx.doi.org/10.1101/2022.12.16.22283582	Humans Dataset	Should be Retained
J. P. N. Vogel, P. Y. Ramson, J. De Silva, M. S. Pham, M. D. Sultana, S. McDonald, S. Adu-Bonsaffoh, K. McDougall, A. R. A.	2024	Effectiveness of care bundles for prevention and treatment of postpartum hemorrhage: a systematic review	American Journal of Obstetrics and Gynecology	231(1)		67-91	Objective: Care bundles are a promising approach to reducing postpartum hemorrhage-related morbidity and mortality. We assessed the effectiveness and safety of care bundles for postpartum hemorrhage prevention and/or treatment. Data Sources: We searched MEDLINE, Embase, Cochrane CENTRAL, Maternity and Infant Care Database, and Global Index Medicus (inception to June 9, 2023) and ClinicalTrials.gov and the International Clinical Trials Registry Platform (last 5 years) using a phased search strategy, combining terms for postpartum hemorrhage and care bundles. Study Eligibility Criteria: Peer-reviewed studies evaluating postpartum hemorrhage-related care bundles were included. Care bundles were defined as interventions comprising >=3 components implemented collectively, concurrently, or in rapid succession. Randomized and nonrandomized controlled trials, interrupted time series, and before-after studies (controlled or uncontrolled) were eligible. Method(s): Risk of bias was assessed using RoB 2 (randomized trials) and ROBINS-I (nonrandomized studies). For controlled studies, we reported risk ratios for dichotomous outcomes and mean differences for continuous outcomes, with certainty of evidence determined using GRADE. For uncontrolled studies, we used effect direction tables and summarized results narratively. Result(s): Twenty-two studies were included for analysis. For prevention-only bundles (2 studies), low-certainty evidence suggests possible benefits in reducing blood loss, duration of hospitalization, and intensive care unit stay, and maternal well-being. For treatment-only bundles (9 studies), high-certainty evidence shows that the E-MOTIVE intervention reduced risks of composite severe morbidity (risk ratio, 0.40 95% confidence interval, 0.32-0.50) and blood transfusion for bleeding, postpartum hemorrhage, severe postpartum hemorrhage, and mean blood loss. One nonrandomized trial and 7 uncontrolled studies suggest that other postpartum hemorrhage treatment bundles might reduce blood loss and severe postpartum hemorrhage, but this is uncertain. For combined prevention/treatment bundles (11 studies), low-certainty evidence shows that the California Maternal Quality Care Collaborative care bundle may reduce severe maternal morbidity (risk ratio, 0.64 95% confidence interval, 0.57-0.72). Ten uncontrolled studies variably showed possible benefits, no effects, or harms for other bundle types. Nearly all uncontrolled studies did not use suitable statistical methods for single-group pretest-posttest comparisons and should thus be interpreted with caution. Conclusion(s): The E-MOTIVE intervention improves postpartum hemorrhage-related outcomes among women delivering vaginally, and the California Maternal Quality Care Collaborative bundle may reduce severe maternal morbidity. Other bundle designs warrant further effectiveness research before implementation is contemplated.Copyright © 2024 The Author(s)		https://dx.doi.org/10.1016/j.ajog.2024.01.012	Humans Dataset	Should be Retained
M. S. Voelker, H. Mac Dougall, F.	2019	Fast disintegrating and quickly bioavailable aspirin formulations for the treatment of acute headache	Cephalalgia	39(1 Supplement)		336	Objective: Aspirin and ibuprofen products are commonly used for the treatment of acute headache. Early onset of headache relief, e.g in migraine headache, is desirable as research has suggested a link between early treatment and better outcome. Formulation development can provide improvement in a medicinal products pharmaceutical and pharmacokinetic properties which in turn can support the efficacy of the product in clinical applications. Two new quickly disintegrating aspirin formulations have been developed for quick onset of action. Method(s): The relative pharmaceutical and pharmacokinetic performance of the two aspirin products were compared with two ibuprofen products (ibuprofen and ibuprofen-lysine tablets) by direct in vitro dissolution and in vivo disintegration followed by blood sampling for direct comparison of pharmacokinetics. Dissolution was investigated at three different pH (1.2, 4.5, 6.8) as requested by guidelines. Drill and fill method with 99mTc-DTPA scintigraph was used for disintegration standard blood sampling and bioanalytics for pharmacokinetics. Result(s): In vitro dissolution studies showed a substantial faster dissolution of the active ingredient acetylsalicylic acid from the two new aspirin products compared to ibuprofen-and ibuprofen lysinate-containing products. In vivo pharmacoscintigraphy showed a faster tablet disintegration (median time to competion of disintegration 9 and 5 min for aspirin and 37 min for both ibuprofen) and a substantial smaller active ingredient time to maximum plasma concentration of two new aspirin products compared to ibuprofen-and ibuprofen lysinate-containing tablets (median Tmax 20 and 23 min for aspirin 500 and 1000 mg, respectively and 68 and 42 min for ibuprofen and ibuprofen-lysine, respectively). Conclusion(s): The 500 and 1000 mg aspirin formulations demonstrated faster dissolution, disintegration and bioavailability than ibuprofen and ibuprofen-lysine formulations and consequently address important requirements for fast onset of action in pain relief. Therefore these formulations can be considered as appropriate for the fast relief of tension-type headache and migraine headache. However, this needs to be evaluated in further clinical research.		https://dx.doi.org/10.1177/0333102419859835	Humans Dataset	Should be Removed
F. L. J. M. Visseren, F. Smulders, Y. M. Carballo, D. Koskinas, K. C. Back, M. Benetos, A. Biffi, A. Boavida, J. M. Capodanno, D. Cosyns, B. Crawford, C. Davos, C. H. Desormais, I. Di Angelantonio, E. Franco, O. H. Halvorsen, S. Richard Hobbs, F. D. Hollander, M. Jankowska, E. A. Michal, M. Sacco, S. Sattar, N. Tokgozoglu, L. Tonstad, S. Tsioufis, K. P. Van Dis, I. Van Gelder, I. C. Wanner, C. Williams, B.	2022	2021 ESC Guidelines on cardiovascular disease prevention in clinical practice	European Journal of Preventive Cardiology	29(1)		5-115			https://dx.doi.org/10.1093/eurjpc/zwab154	Humans Dataset	Should be Retained
A. K. Villavicencio, G. Nogueira, N. F. Zukerberg, J. Salazar, A. S. Hernandez, L. Raccamarich, P. Alcaide, M. L.	2022	Knowledge, Attitudes, and Practices towards HPV Vaccination among Reproductive Age Women in a HIV Hotspot in the US	medRxiv.	13			Background Human papillomavirus (HPV) is the most common STI in the US, responsible for cervical cancer and increased risk of HIV acquisition. Despite an effective HPV vaccine, women's HPV vaccination coverage and rates remain far below desired levels. This study aimed to evaluate HPV knowledge, attitudes, and vaccination practices as well as factors associated with HPV vaccination among women of reproductive age living in Miami, Florida, a Southern US city with a high incidence of STIs and low HPV vaccination coverage. Methods From April to June 2022, 100 HIV-negative, cisgender, sexually active women aged 18-45 years were were recruited from the Miami community. Participants completed questionnaires using REDCap© electronic surveys validated questionnaires assessing socio-demographics and sexual behaviors HPV knowledge, screening, vaccination practices barriers and motivators to HPV vaccination. A cumulative HPV knowledge score (HPV score) was generated. Factors associated with HPV vaccination were analyzed by Chi-square, Fisher's exact test, studentized t-test, and multivariate logistic regression (MLR). Results A total of 100 participants were enrolled, and 84 who knew their vaccination status were included in the analysis. Of these, 43 reported receiving at least 1 HPV vaccine dose (vaccinated group) and 41 reported never being vaccinated (unvaccinated group). Mean age was 24.7 (SD 4.03) years for the vaccinated group and 31.4 (SD 8.33) for the unvaccinated group. Mean HPV score was 18.9/29 (SD 6.05) for the vaccinated group and 9.1/29 (SD 8.82) for the unvaccinated group. Amongst vaccinated participants, 76.74% reported a history of HPV/Pap smear screening vs 87.80% in the unvaccinated group. Barriers to HPV vaccination included: 14.6% low-risk perception, 29.3% healthcare barriers, and 46.3% vaccine hesitancy and personal beliefs. Motivators t HPV vaccination included: risk perception and vaccine beliefs (71.42%), healthcare-related (60.71%) and social motivators (55.95%). In the first MLR, one-point increases in HPV score were significantly associated with higher odds of HPV vaccination until an HPV score of 16, and a one-year increase in age was associated with a 16% lower odds of HPV vaccination (aOR=0.84, 95% CI [0.72, 0.99] p=0.035). Contraception use was also associated with HPV vaccination (aOR 8.36 (95% CI [1.41, 49.62] p=0.020). Race, ethnicity, college education status, and number of sexual partners were not significant predictors of HPV vaccination. In the second MLR evaluating vaccination motivators as predictors of HPV vaccination, we found that individuals who were motivated by healthcare had 3.03 (95% CI [1.02, 9.00] p = 0.046) times the odds of HPV vaccination compared to individuals without healthcare-related motivators. Conclusion Findings suggest suboptimal HPV knowledge and low vaccination rates among women of reproductive age. Public health efforts should focus on increasing basic HPV knowledge among women with little-to-no HPV knowledge to increase vaccine uptake.Copyright The copyright holder for this preprint is the author/funder, who has granted medRxiv a license to display the preprint in perpetuity. It is made available under a CC-BY 4.0 International license.		https://dx.doi.org/10.1101/2022.09.12.22279885	Humans Dataset	Should be Retained
A. S. Viguerie, R. Satcher Johnson, A. Lyles, C. M. Hernandez, A. Farnham, P. G.	2023	COVID-related Excess Missed HIV Diagnoses in the United States in 2021: Follow-up to 2020	medRxiv.	29			Objective: COVID-19 and related disruptions led to a significant drop in HIV diagnoses in the US in 2020. Recent analyses found 18% fewer diagnoses than expected among persons with HIV (PWH) acquiring infection in 2019 or earlier, suggesting that the drop in diagnoses cannot be attributed solely to decreased transmission. This analysis evaluates the progress made towards closing the 2020 diagnosis deficit in 2021. Method(s): We apply modified versions of previously developed methods analyzing 2021 diagnosis data from the National HIV Surveillance System to determine whether the 2021 diagnosis levels of PWH infected pre-2020 are above or below the projected pre-COVID trends. We apply these analyses on stratifications based on assigned sex at birth, transmission group, geographic region, and race/ethnicity. Result(s): In 2021, HIV diagnoses returned to pre-COVID levels among all PWH acquiring infection 2011-19. Among Hispanic/Latino PWH and males, diagnoses returned to pre-COVID levels. White PWH, men who have sex with men, and PWH living in the south and northeast showed higher-than-expected levels of diagnosis in 2021. For the remaining populations, there were fewer HIV diagnoses in 2021 than expected. Conclusion(s): While overall diagnoses returned to pre-COVID levels, the large diagnosis gap observed in 2020 remained unclosed at the end of 2021. Lower than expected diagnosis levels among certain populations indicates that COVID-19 related disruptions to HIV diagnosis trends were present in 2021. Although some groups showed higher-than-projected levels of diagnoses, such increases were smaller than the corresponding 2020 decreases. Expanded testing programs designed to close these gaps are essential.Copyright The copyright holder for this preprint is the author/funder, who has granted medRxiv a license to display the preprint in perpetuity. This article is a US Government work. It is not subject to copyright under 17 USC 105 and is also made available for use under a CC0 license.		https://dx.doi.org/10.1101/2023.09.28.23296285	Humans Dataset	Should be Retained
A. S. Viguerie, R. Johnson, A. S. Lyles, C. M. Hernandez, A. Farnham, P. G.	2022	Isolating the effect of COVID-19 related disruptions on HIV diagnoses in the United States in 2020	medRxiv.	1			Background: Diagnoses of HIV in the US decreased by 17% in 2020 due to COVID-related disruptions. The extent to which this decrease is attributable to changes in HIV testing versus HIV transmission is unclear. We seek to better understand this issue by analyzing the discrepancy in expected versus observed HIV diagnoses in 2020 among persons who acquired HIV between 2010-2019, as changes in diagnosis patterns in this cohort cannot be attributed to changes in transmission. Method(s): We developed three methods based on the CD4-depletion model to estimate excess missed diagnoses in 2020 among persons with HIV (PWH) infected from 2010-2019. We stratified the results by transmission group, sex assigned at birth, race/ethnicity, and region to examine differences by group and confirm the reliability of our estimates. We performed similar analyses projecting diagnoses in 2019 among PWH infected from 2010-2018 to evaluate the accuracy of our methods against surveillance data. Result(s): There were approximately 3100-3300 (approximately 18%) fewer diagnoses than expected in 2020 among PWH infected from 2010-2019. Females (at birth), heterosexuals, persons who inject drugs, and Hispanic/Latino PWH missed diagnoses at higher levels than the overall population. Validation and stratification analyses confirmed the accuracy and reliability of our estimates. Conclusion(s): The substantial drop in number of previously infected PWH diagnosed in 2020, suggests that changes in testing played a substantial role in the observed decrease. Levels of missed diagnoses differed substantially across population subgroups. Increasing testing efforts and innovative strategies to reach undiagnosed PWH are needed to offset this diagnosis gap. These analyses may be used to inform future estimates of HIV transmission during the COVID-19 pandemic.Copyright The copyright holder for this preprint is the author/funder, who has granted medRxiv a license to display the preprint in perpetuity. This article is a US Government work. It is not subject to copyright under 17 USC 105 and is also made available for use under a CC0 license.		https://dx.doi.org/10.1101/2022.08.30.22279222	Humans Dataset	Should be Retained
F. T. R. Viero, P. Frare, J. M. Da Silva, N. A. R. Ferreira, M. D. A. Da Silva, A. M. Pereira, G. C. Ferreira, J. Pillat, M. M. Bocchi, G. V. Nassini, R. Geppetti, P. Trevisan, G.	2022	Unpredictable Sound Stress Model Causes Migraine-Like Behaviors in Mice With Sexual Dimorphism	Frontiers in Pharmacology	13(no pagination)	911105		Migraine represents one of the major causes of disability worldwide and is more prevalent in women it is also related to anxiety symptoms. Stress, such as sound stress, is a frequently reported trigger in migraine patients, but the underlying mechanisms are not fully understood. However, it is known that patients with migraine have higher levels of plasma inflammatory cytokines and calcitonin gene-related peptide (CGRP). Stress mediated by unpredictable sound is already used as a model of painful sensitization, but migraine-like behaviors and sexual dimorphism have not yet been evaluated. This study characterized nociception and anxiety-related symptoms after the induction of sound stress in mice. C57BL/6 mice (20-30 g) were exposed to unpredictable sound stress for 3 days, nonconsecutive days. We observed enhanced plasma corticosterone levels on day 1 after stress induction. First, 7 days after the last stress session, mice developed hind paw and periorbital mechanical allodynia, grimacing pain behavior, anxiety-like symptoms, and reduced exploratory behavior. The nociceptive and behavioral alterations detected in this model were mostly shown in female stressed mice at day 7 post-stress. In addition, on day 7 post-stress nociception, these behaviors were consistently abolished by the CGRP receptor antagonist olcegepant (BIBN4096BS, 100 mg/kg by intraperitoneal route) in female and male stressed mice. We also demonstrated an increase in interleukine-6 (IL-6), tumor necrosis factor (TNF-alpha), and CGRP levels in stressed mice plasma, with female mice showing higher levels compared to male mice. This stress paradigm allows further preclinical investigation of mechanisms contributing to migraine-inducing pain.Copyright © 2022 Viero, Rodrigues, Frare, Da Silva, Ferreira, Da Silva, Pereira, Ferreira, Pillat, Bocchi, Nassini, Geppetti and Trevisan.		https://dx.doi.org/10.3389/fphar.2022.911105	Humans Dataset	Should be Removed
A. Z. B. Vielma, M. P. Gonzalez, D. R.	2020	Apocynin treatment prevents cardiac connexin 43 hemichannels hyperactivity by reducing nitroso-redox stress in mdx mice	International Journal of Molecular Sciences	21(15)		2022-01-01	Duchenne muscular dystrophy (DMD) is a fatal disease that causes cardiomyopathy and is associated with oxidative stress. In the heart, oxidative stress interferes with the location of connexin 43 (Cx43) to the intercalated discs causing its lateralization to the plasma membrane where Cx43 forms hemichannels. We tested the hypothesis that in DMD cardiomyopathy, increased oxidative stress is associated with the formation and activation of Cx43 hemichannels. For this, we used mdx mice as a DMD model and evaluated cardiac function, nitroso-redox changes and Cx43 hemichannels permeability. Mdx hearts presented increased NADPH oxidase-derived oxidative stress and increased Cx43 S-nitrosylation compared to controls. These redox changes were associated with increased Cx43 lateralization, decreased cardiac contractility and increased arrhythmic events. Pharmacological inhibition of NADPH oxidase using apocynin (one month) reduced systemic oxidative stress and reversed the aforementioned changes towards normal, except Cx43 lateralization. Opening of Cx43 hemichannels was blocked by apocynin treatment and by acute hemichannel blockade with carbenoxolone. NADPH oxidase inhibition also prevented the occurrence of apoptosis in mdx hearts and reversed the ventricular remodeling. These results show that NADPH oxidase activity in DMD is associated with S-nitrosylation and opening of Cx43 hemichannels. These changes lead to apoptosis and cardiac dysfunction and were prevented by NADPH oxidase inhibition.Copyright © 2020 by the authors. Licensee MDPI, Basel, Switzerland.		https://dx.doi.org/10.3390/ijms21155415	Humans Dataset	Should be Removed
D. J. Y. Vidyadhara, H. Raju, T. R. Alladi, P. A.	2021	Differences in Neuronal Numbers, Morphology, and Developmental Apoptosis in Mice Nigra Provide Experimental Evidence of Ontogenic Origin of Vulnerability to Parkinson's Disease	Neurotoxicity Research	39(6)		1892-1907	Parkinson disease (PD) prevalence varies by ethnicity. In an earlier study, we replicated the reduced vulnerability to PD in an admixed population, using 1-methyl-4-phenyl-1,2,3,6-tetrahydropyridine (MPTP)-susceptible C57BL/6 J, MPTP-resistant CD-1 and their F1 crossbreds. In the present study, we investigated if the differences have a developmental origin. Substantia nigra was evaluated at postnatal days 2 (P2), P6, P10, P14, P18, and P22. C57BL/6 J mice had smaller nigra and fewer dopaminergic neurons than the CD-1 and crossbreds at P2, which persisted through development. A significant increase in numbers and nigral volume was observed across strains until P14. A drastic decline thereafter was specific to C57BL/6 J. CD-1 and crossbreds retained their numbers from P14 to stabilize with supernumerary neurons at adulthood. The neuronal size increased gradually to attain adult morphology at P10 in the resistant strains, vis-a-vis at P22 in C57BL/6 J. Accordingly, in comparison to C57BL/6 J, the nigra of CD-1 and reciprocal crossbreds possessed cytomorphological features of resilience, since birth. The considerably lesser dopaminergic neuronal loss in the CD-1 and crossbreds was seen at P2 and P14 and thereafter was complemented by attenuated developmental cell death. The differences in programmed cell death were confirmed by reduced TUNEL labelling, AIF, and caspase-3 expression. GDNF expression aligned with the cell death pattern at P2 and P14 in both nigra and striatum. Earlier maturity of nigra and its neurons appears to be better features that reflect as MPTP resistance at adulthood. Thus, variable MPTP vulnerability in mice and also differential susceptibility to PD in humans may arise early during nigral development.Copyright © 2021, The Author(s), under exclusive licence to Springer Science+Business Media, LLC, part of Springer Nature.		https://dx.doi.org/10.1007/s12640-021-00439-6	Humans Dataset	Should be Removed
D. J. Y. Vidyadhara, H. Raju, T. R. Alladi, P. A.	2017	Admixing of MPTP-resistant and susceptible mice strains augments nigrostriatal neuronal correlates to resist MPTP-induced neurodegeneration	Indian Journal of Physiology and Pharmacology	61(5 Supplement 1)		30	Disease genetics in admixed populations like Hispanic-Americans, African-Americans, etc. are gaining importance due to high disease burden in them. Furthermore, epidemiological studies conclusively prove ethnicity-based differential prevalence of Parkinson's disease (PD), since the American-Caucasians are more susceptible than Asian- Indians and Africans. Contradictorily, Anglo-Indians, an admixture of Europeans and Asian-Indians are five-times less susceptible than Indians. We evaluated the neural basis of this phenomenon using the cytomorphological features of susceptibility to nigrostriatal neurotoxin 1-methyl-4-phenyl-1,2,3,6- tetrahydropyridine (MPTP). The nigral dopaminergic neuronal numbers, their size and tyrosine hydroxylase (TH), PitX3 and Nurr1 expression were compared in MPTP-susceptible C57BL/6J mice, MPTP-resistant CD-1 mice and their crossbreds using stereology, morphometry and densitometry. Apoptotic index was evaluated by TUNEL-assay and caspase-3 expression. Striatal volume, TH and glial derived neurotrophic factor (GDNF) expression were studied. The normal CD-1 and crossbreds had significantly more, although smaller, nigral dopaminergic neurons than C57BL/6J, and a larger striatum. The crossbreds had higher TH, Nurr1 and PitX3 levels. MPTP administration caused loss of ~50-60 % nigral dopaminergic neurons in C57BL/6J and ~15 % in CD- 1, but none in crossbreds. MPTP-induced cellular shrinkage in C57BL/6J was contrasted by nuclear enlargement without somal alterations in resistant strains. MPTP lowered the striatal TH and GDNF in C57BL/6J. Elevated striatal GDNF in CD-1 and crossbreds could be of compensatory nature and complemented the reduced nigral caspase-3 expression to attenuate and/or block apoptosis. Similar neural correlates of resilience are envisaged in the Anglo-Indian population. Thus, we present the core neuroanatomical features of resilience against PD and evidence for ethnicity-based differential prevalence.			Humans Dataset	Should be Removed
A. W. R. Vickery, S. Ernenwein, T. Kennedy, J. Washer, P.	2022	A large Australian longitudinal cohort registry demonstrates sustained safety and efficacy of oral medicinal cannabis for at least two years	medRxiv.	26			Title: A large Australian longitudinal cohort registry demonstrates sustained safety and efficacy of oral medicinal cannabis for at least two years. Introduction: Oral medicinal cannabis (MC) has been increasingly prescribed for a wide range of clinical conditions since 2016. Despite an exponential rise in prescriptions and publications, high quality clinical efficacy and safety studies are lacking. The outcomes of a large Australian clinical electronic registry cohort are presented. Method(s): A prospective cannabis-naive patient cohort prescribed oral MC participated in an ongoing longitudinal registry at a network of specialised clinics. Patient MC dose, safety and validated outcome data were collected regularly over two years and analysed. Result(s): 3,961 patients (mean age 56.07 years [SD 19.08], 51.0% female) with multimorbidity (mean diagnoses 5.14 [SD 4.08]). and polypharmacy (mean 6.26 medications [SD 4.61]). Clinical indications were for: chronic pain (71.9%), psychiatric (15.4%), neurological (2.1%), and other diagnoses (10.7%). Median total oral daily dose was 10mg for DELTA9-tetrahydrocannabinol (THC) and 22.5mg for cannabidiol (CBD). A stable dose was observed for over two years. Treatment related adverse events (37.3%) were mild (dry mouth 79.9%), dose-related (sedation/dizziness, 68.2%) with fewer than 2% (n=23) experiencing severe and only two serious adverse events. Highly significant improvements across all outcomes were sustained for over two years, including: clinical global impression (CGI-E, +39%: CGI-I, +52% p<0.001), pain interference and severity (BPI, 26.1% and 22.2% p<0.001), mental health (DASS-21, depression 24.5%, anxiety 25.5%, stress 27.7% p<0.001), insomnia (ISI, 35.0% p<0.001), and health status (RAND SF36: physical function, 34.4%: emotional well-being, 37.3% p<0.001). Mean number of concomitant medications did not significantly change over 2 years. Conclusion(s): Oral MC was demonstrated to be safe and well-tolerated for a sustained period in a large complex cohort of cannabis-naive, multimorbid patients with polypharmacy. There was highly significant improvement across all clinical outcomes over two years. Results are subject to limitations of real world data for causation and generalisability. Future high quality randomised controlled trials are awaited.Copyright The copyright holder for this preprint is the author/funder, who has granted medRxiv a license to display the preprint in perpetuity. All rights reserved. No reuse allowed without permission.		https://dx.doi.org/10.1101/2022.07.22.22277770	Humans Dataset	Should be Retained
S. M. Verma, M. Farooqui, N. A. Ahmad, S.	2023	Formulation and Evaluation of Topical Microemulgel Containing Tolnaftate	International Journal of Pharmaceutical Sciences Review and Research	83(2)		31-40	The current study's goal was to look into the possibilities of a micro-emulgel formulation for tolnaftate topical administration. Among the available oil phases, tolnaftate showed the maximum solubility in propylene glycol. Polyethylene glycol and isopropyl myristate are utilized as co-surfactants and surfactants, respectively. In the Central Composite Design Method Six formulations are created, each with a different range of Smix and oil phase. Transmittance was used to choose the final formulation. According to the optimization plot, the maximum transmittance was produced by Smix at 29.98% and oil phase at 7.56%. The final Tolnaftate microemulgel is then prepared using the optimized formulation. The spreadability, drug content, in-vitro drug release, and rheological study of a six-gel formulation made from different concentrations of carbopol 934, methyl paraben, borax, and triethanolamine were assessed drug content, drug release in vitro, rheological research, and jock itch and athlete's foot in vitro antifungal activities. On the basis of a study on the drug release and penetration through rat skin, formulations with the right consistencies are chosen, and optimization is carried out. Compared to other formulations, the one with the 1:3 ratio of carbopol 934, methyl paraben, borax, and triethanolamine demonstrated better drug release and skin permeability. In vitro release experiments are carried out to ascertain the medication release rate from micro-emugel. In vitro tests on formulation F6 revealed a maximum release of 97.09% after 24 hours. The F2 and F6 formulations are comparable to commercial Itraconazole. As a result, our research shown that the microemulgel formulation of tolnaftate can be applied topically and inhibits the growth of fungi that cause skin illnesses like ringworm, jock itch, and athlete's foot.Copyright © 2023, Global Research Online. All rights reserved.		https://dx.doi.org/10.47583/ijpsrr.2023.v83i02.005	Humans Dataset	Should be Removed
S. S. Venkataraman, G.	2018	Phytochemical constituents and pharmacological activities of kigelia africana and mansoa alliacea-a comprehensive review	Asian Journal of Pharmaceutical and Clinical Research	11(Special Issue 4)		29-32	Context: The focus of the present review is to compile the different phytochemical constituents and pharmacological activities of bignoniaceous plants, namely Kigelia africana and Mansoa alliacea. Objective(s): Medicinal plants are routinely used in clinical practice for the treatment of various diseases of human beings over thousands of years across the world. In rural areas of the developing countries, they are still used in practice due to the easy availability of the medication. The main objective of this work is to explore the phytochemical studies and biological activities of plants belonging to Bignoniaceae family. Method(s): The present study also discusses about the different phytochemical constituents of K. africana and M. alliacea that were isolated and characterized using various analytical methods. Different extracts of these plants were subjected to different in vitro anticancer, analgesic, antimicrobial, and antimalarial activities using earlier reported methods were also discussed. Result(s): K. africana is commonly referred to as sausage or cucumber tree due to its huge sausage or cucumber-like fruit. These plants find application as traditional medicine for treating several ailments such as malignant tumor, ulcer, aging, and malaria among others. It is conjointly used for the treatment of reproductive organ infections, renal ailments, dizziness, epilepsy, sickle cell disease, depression, metabolism disorders, skin grievance, leprosy, impetigo, helminthic infections, athlete's foot, tumors, etc. These plant extracts have also been used as a cosmetic by enhancing the collagen action and thus exhibit antiaging properties. Conclusion(s): The present study attempts to provide collective information on various phytochemical constituents and pharmacological actions of K. africana and M. alliacea belonging to Bignoniaceae. This review in its present form is believed to help the researchers to provide adequate information about the chemical constituents and biological uses of these plants.Copyright © 2018 The Authors. Published by Innovare Academic Sciences Pvt Ltd.		https://dx.doi.org/10.22159/ajpcr.2018.v11s4.31703	Humans Dataset	Should be Retained
C. I. N. Vardavas, K. Mathioudakis, A. G. Delialis, D. Marou, V. Ramesh, N. Stamatelopoulos, K. Georgiopoulos, G. Phalkey, R. Leonardi-Bee, J. Deogan, C. Lamb, F. Mougkou, A. Pharris, A. Suk, J. E.	2024	Prognostic factors for mortality, ICU, MIS-C and hospital admission due to SARS-CoV-2 in paediatric patients: A systematic review and meta-analysis	medRxiv.	24			Background: There is a paucity of data on the factors associated with severe COVID-19 disease, especially in children. This systematic review and meta-analysis aim to identify the risk factors for acute adverse outcomes of COVID-19 within paediatric populations, using the recruitment setting as a proxy of initial disease severity. Method(s): A systematic review and meta-analysis were performed representing published evidence from the start of the pandemic up to 14 February 2022. Our primary outcome was the identification of risk factors for adverse outcomes, stratified by recruitment setting (community, hospital). No geographical restrictions were imposed. The Grading of Recommendations Assessment, Development and Evaluation (GRADE) methodology was used to evaluate the certainty in the body of evidence for each meta-analysis. In anticipation of significant clinical and methodological heterogeneity in the meta-analyses, we fitted logistic regression models with random effects. Finding(s): Our review identified 47 studies involving 94,210 paediatric cases of COVID-19. Infants up to 3 months were more likely to be hospitalised than older children. Gender and ethnicity were not associated with an increased likelihood of adverse outcomes among children within the community setting. Concerning comorbidities, having at least one pre-existing disease increased the odds of hospitalisation. Concerning BMI, underweight children and severely obese were noted to have an increased likelihood of hospital admission. The presence of metabolic disorders and children with underlying cardiovascular diseases, respiratory disorders, neuromuscular disorders and neurologic conditions were also more likely to be hospitalised. Concerning underlying comorbidities, paediatric hospitalised patients with congenital/genetic disease, those obese, with malignancy, cardiovascular diseases and respiratory disease were associated with higher odds of being admitted to ICU or ventilated. Interpretation(s): Our findings suggest that age, male, gender, and paediatric comorbidities increased the likelihood of hospital and ICU admission. Obesity, malignancy, and respiratory and cardiovascular disorders were among the most important risk factors for hospital and ICU admission among children with COVID-19. The extent to which these factors were linked to actual severity or where the application of cautious preventive care is an area in which further research is needed.Copyright The copyright holder for this preprint is the author/funder, who has granted medRxiv a license to display the preprint in perpetuity. It is made available under a CC-BY-NC-ND 4.0 International license.		https://dx.doi.org/10.1101/2024.02.23.23298451	Humans Dataset	Should be Retained
P. W. Vangay, T. Lucas, S. Beura, L. K. Sabas, D. Abramson, M. Till, L. Hoops, S. L. Kashyap, P. Hunter, R. C. Masopust, D. Knights, D.	2023	Industrialized human gut microbiota increases CD8+ T cells and mucus thickness in humanized mouse gut	Gut Microbes	15(2) (no pagination)	2266627		Immigration to a highly industrialized nation has been associated with metabolic disease and simultaneous shifts in microbiota composition, but the underlying mechanisms are challenging to test in human studies. Here, we conducted a pilot study to assess the differential effects of human gut microbiota collected from the United States (US) and rural Thailand on the murine gut mucosa and immune system. Colonization of germ-free mice with microbiota from US individuals resulted in an increased accumulation of innate-like CD8 T cells in the small intestine lamina propria and intra-epithelial compartments when compared to colonization with microbiota from Thai individuals. Both TCRgammadelta and CD8alphaalpha T cells showed a marked increase in mice receiving Western microbiota and, interestingly, this phenotype was also associated with an increase in intestinal mucus thickness. Serendipitously, an accidentally infected group of mice corroborated this association between elevated inflammatory response and increased mucus thickness. These results suggest that Western-associated human gut microbes contribute to a pro-inflammatory immune response.Copyright © 2023 The Author(s). Published with license by Taylor & Francis Group, LLC.		https://dx.doi.org/10.1080/19490976.2023.2266627	Humans Dataset	Should be Removed
S. K. Van Asbroeck, S. van Boxtel, M. P. J. Lipnicki, D. M. Crawford, J. D. Castro-Costa, E. Lima-Costa, M. F. Blay, S. L. Shifu, X. Wang, T. Yue, L. Lipton, R. B. Katz, M. J. Derby, C. A. Guerchet, M. Preux, P. M. Mbelesso, P. Norton, J. Ritchie, K. Skoog, I. Najar, J. Sterner, T. R. Scarmeas, N. Yannakoulia, M. Dardiotis, T. Rolandi, E. Davin, A. Rossi, M. Gureje, O. Ojagbemi, A. Bello, T. Kim, K. W. Han, J. W. Oh, D. J. Trompet, S. Gussekloo, J. Riedel-Heller, S. G. Rohr, S. Pabst, A. Shahar, S. Rivan, N. F. M. Singh, D. K. A. Jacobsen, E. Ganguli, M. Hughes, T. Haan, M. Aiello, A. E. Ding, D. Zhao, Q. Xiao, Z. Narazaki, K. Chen, T. Chen, S. Ng, T. P. Gwee, X. Gao, Q. Brodaty, H. Trollor, J. Kochan, N. Lobo, A. Santabarbara, J. Gracia-Garcia, P. Sachdev, P. S. Deckers, K.	2024	Lifestyle and incident dementia: A COSMIC individual participant data meta-analysis. [Italian]	Alzheimer's and Dementia	20(6)		3972-3986	INTRODUCTION: The LIfestyle for BRAin Health (LIBRA) index yields a dementia risk score based on modifiable lifestyle factors and is validated in Western samples. We investigated whether the association between LIBRA scores and incident dementia is moderated by geographical location or sociodemographic characteristics. METHOD(S): We combined data from 21 prospective cohorts across six continents (N = 31,680) and conducted cohort-specific Cox proportional hazard regression analyses in a two-step individual participant data meta-analysis. RESULT(S): A one-standard-deviation increase in LIBRA score was associated with a 21% higher risk for dementia. The association was stronger for Asian cohorts compared to European cohorts, and for individuals aged <=75 years (vs older), though only within the first 5 years of follow-up. No interactions with sex, education, or socioeconomic position were observed. DISCUSSION: Modifiable risk and protective factors appear relevant for dementia risk reduction across diverse geographical and sociodemographic groups. Highlights: A two-step individual participant data meta-analysis was conducted. This was done at a global scale using data from 21 ethno-regionally diverse cohorts. The association between a modifiable dementia risk score and dementia was examined. The association was modified by geographical region and age at baseline. Yet, modifiable dementia risk and protective factors appear relevant in all investigated groups and regions.Copyright © 2024, John Wiley and Sons Inc. All rights reserved.		https://dx.doi.org/10.1002/alz.13846	Humans Dataset	Should be Retained
M. Z. Van Ameringen, J. Patterson, B. Turna, J.	2020	The role of cannabis in treating anxiety: An update	Current Opinion in Psychiatry	33(1)		2024-07-01	Purpose of reviewCannabis use for medical purposes has become increasingly common, including as treatment for mental health disorders such as anxiety. Unfortunately, the evidence examining its use in mental health has been slow to evolve, but is emerging. Given the widespread use of cannabis, it is important for both clinicians and those who suffer with anxiety to understand the effects of cannabis on symptoms of anxiety. In this review, we present recent, evidence from animal models, clinical trials, and survey studies and evaluate the contribution of these studies to the current understanding of the role of cannabis in treating anxiety.Recent findingsIn reviewing recent evidence, we observed significant inconsistencies across findings from preclinical studies. Large-scale surveys suggest that cannabis may be effective in reducing anxiety, however, these results stand in contrast to equivocal findings from clinical trials.SummaryThe literature evaluating the efficacy of cannabis in anxiety disorders is in its infancy. The survey data is generally positive. Although, while some animal studies posit cannabis constituents to have anxiolytic effects, others suggest the opposite or null results. Few new clinical trials have been conducted recently, and the extant trials have significant flaws in methodology. Although anecdotal evidence from survey studies, and a small signal found in animal studies and single-dose clinical trials provide early support that cannabis may be effective for alleviating anxiety, ultimately, the current evidence is equivocal. More high-quality clinical trials must be published before sound conclusions regarding the efficacy of cannabis for treating anxiety can be drawn.Copyright © 2019 E-flow Lippincott Williams and Wilkins. All rights reserved.		https://dx.doi.org/10.1097/YCO.0000000000000566	Humans Dataset	Should be Retained
C. F. P. Valori, A. Brambilla, L. Rossi, D.	2021	Challenges and opportunities of targeting astrocytes to halt neurodegenerative disorders	Cells	10(8) (no pagination)	2019		Neurodegenerative diseases are a heterogeneous group of disorders whose incidence is likely to duplicate in the next 30 years along with the progressive aging of the western population. Non-cell-specific therapeutics or therapeutics designed to tackle aberrant pathways within neurons failed to slow down or halt neurodegeneration. Yet, in the last few years, our knowledge of the importance of glial cells to maintain the central nervous system homeostasis in health conditions has increased exponentially, along with our awareness of their fundamental and multifaced role in pathological conditions. Among glial cells, astrocytes emerge as promising therapeutic targets in various neurodegenerative disorders. In this review, we present the latest evidence showing the astonishing level of specialization that astrocytes display to fulfill the demands of their neuronal partners as well as their plasticity upon injury. Then, we discuss the controversies that fuel the current debate on these cells. We tackle evidence of a potential beneficial effect of cell therapy, achieved by transplanting astrocytes or their precursors. Afterwards, we introduce the different strategies proposed to modulate astrocyte functions in neurodegeneration, ranging from lifestyle changes to environmental cues. Finally, we discuss the challenges and the recent advancements to develop astrocyte-specific delivery systems.Copyright © 2021 by the authors. Licensee MDPI, Basel, Switzerland.		https://dx.doi.org/10.3390/cells10082019	Humans Dataset	Should be Retained
C. L. Uzoka, L. C. Park, Y. Patel, P. R. Campbell-Lee, S. Peace, D. Saraf, S. L. Rondelli, D. Mahmud, N.	2019	Mobilized Peripheral Blood Stem Cells Collection, a Retrospective Review of the Impact of Race/Ethnicity Among Autologous and Allogeneic Donors: A Single Center Experience	Biology of Blood and Marrow Transplantation	25(3 Supplement)		S178-S179	The impact of race/ethnicity on hematopoietic stem/progenitor cell (HSPC) mobilization remains controversial. Past studies have concluded Black healthy donors as more robust mobilizers or comparable mobilizers with Whites in response to granulocyte colony-stimulating factor (G-CSF). Whether ethnicity plays any role in HSPC mobilization in autologous donors was not studied. We conducted a single center retrospective study to examine effects of race/ethnicity on CD34+ cell mobilization both in allogeneic and autologous donors. Autologous donors included patients diagnosed with multiple myeloma (MM) and non-MM (non-Hodgkin's lymphoma, amyloidosis, POEM). Here we studied the self-reported race/ethnicity information and donor characteristics (63 autologous & 23 allogeneic). The donors were grouped as Black, White, Hispanic/Latino, and Asia Pacific Islanders (API). Both autologous and allogeneic donors received G-CSF for 5 days and plerixafor was administered on day 4/5 to autologous donors. Our data show that Black autologous donors had significantly higher CD34+ cell yield per liter blood in comparison to Whites and Hispanics respectively {mean +/- SD (39.8 +/- 23.9 vs. 24.3 +/- 20.6 vs 22.5 +/-16.1) x 106 CD34+ cells/liter, p =0.0184, n=63). Interestingly, the same trend was observed when we compared allogeneic donors (Black 45.1 +/- 34.1 vs. White 20.2 +/- 7.5 vs. Hispanic 47.1 +/- 15.3) CD34+ cells/liter x 106, p=0.3699, n=23). The CD34+ cell yield between females and males among autologous or allogeneic donors was not statistically significant. Using multivariate analysis to evaluate CD34+ cell yields among different race/ethnicity, controlling for other variables in the model, autologous MM donors had the highest CD34+ cells yield than other groups (beta_non-MM = -0.77, p- = 0.0003). Although Black MM donors had higher CD34+ cell yields than Whites or Hispanics, the CD34+ cell yields between the MM donors and healthy donors was surprisingly comparable both among Blacks and Whites. MM donors had higher CD34+ cell yields than any other groups. The above results support the view that therapies used in MM patients are likely more conducive of recovery of HSPCs. The superior CD34+ cell yields from MM patients in spite of lenalidomide-based therapies with known myelosuppressive potential is intriguing. Taken together, our study shows that MM patients display higher mobilizing ability than non-MM. Interestingly, when MM donors are compared with allogeneic donors, both Blacks and Whites retain comparable CD34+ cell yields. The increase in CD34+ cell yields in Blacks was more profound among autologous MM donors. The underlying biologic basis of higher CD34+ cell yields in Black donors warrants future investigation. Ongoing evaluation of donor characteristics and response to mobilization regimens would support development of novel strategies tailored to individual race/ethnicity groups in the future.Copyright © 2018		https://dx.doi.org/10.1016/j.bbmt.2018.12.321	Humans Dataset	Should be Retained
A. M. Uziel, L. Procaccia, S. Cohen, R. Burstein, A. Sulimani, L. Shreiber-Livne, I. Lewitus, D. Meiri, D.	2024	Solid-State Microwave Drying for Medical Cannabis Inflorescences: A Rapid and Controlled Alternative to Traditional Drying	Cannabis and Cannabinoid Research	9(1)		397-408	Introduction: As the medical use of Cannabis is evolving there is a greater demand for high-quality products for patients. One of the main steps in the manufacturing process of medical Cannabis is drying. Most current drying methods in the Cannabis industry are relatively slow and inefficient processes. Material(s) and Method(s): This article presents a drying method based on solid-state microwave (MW) that provides fast and uniform drying, and examines its efficiency for drying Cannabis inflorescences compared with the traditional drying method. We assessed 67 cannabinoids and 36 terpenoids in the plant in a range of drying temperatures (40degreeC, 50degreeC, 60degreeC, and 80degreeC). The identification and quantification of these secondary metabolites were done by chromatography methods. Result(s): This method resulted in a considerable reduction of drying time, from several days to a few hours. The multiple frequency-phase combination states of the system allowed control and prediction of moisture levels during drying, thus preventing overdrying. A drying temperature of 50degreeC provided the most effective results in terms of both short drying time and preservation of the composition of the secondary metabolites compared with traditional drying. At 50degreeC, the chemical profile of phytocannabinoids and terpenoids was best kept to that of the original plant before drying, suggesting less degradation by chemical reactions such as decarboxylation. The fast-drying time also reduced the susceptibility of the plant to microbial contamination. Conclusion(s): Our results support solid-state MW drying as an effective postharvest step to quickly dry the plant material for improved downstream processing with a minimal negative impact on product quality.Copyright © Almog Uziel et al., 2022.		https://dx.doi.org/10.1089/can.2022.0051	Humans Dataset	Should be Removed
C. G. Usai, J. M. Pade, C. Li, W. Jacobs, S. R. M. McKnight, A. Kennedy, P. T. F. Gill, U. S.	2021	The beta-NGF/TrkA signalling pathway is associated with the production of anti- nucleoprotein IgG in convalescent COVID-19	medRxiv.	11			Background. The presentation of SARS-CoV-2 infection varies from asymptomatic to severe COVID. Similarly, high variability in the presence, titre and duration of specific antibodies has been reported. While some host factors determining these differences, such as age and ethnicity have been identified, the underlying molecular mechanisms underpinning these differences remain poorly defined. Methods. We analysed serum and PBMC from 17 subjects with a previous PCR confirmed SARSCoV-2 infection and 10 unexposed volunteers following the first wave of the pandemic, in the UK. Anti-NP IgG and neutralising antibodies were measured, as well as a panel of infection and inflammation related cytokines. The virus-specific T cell response was determined by IFN-gamma ELISPOT and flow cytometry after over-night incubation of PBMCs with pools of selected SARSCoV-2 specific peptides. Results. Seven of 17 convalescent subjects had undetectable levels of anti-NP IgG, and a positive correlation was shown between anti-NP IgG levels and the titre of neutralising antibodies (IC50). In contrast, a discrepancy was noted between antibody levels and T cell IFN-gamma production by ELISpot following stimulation with specific peptides. Among the analysed cytokines, beta-NGF and IL-1alpha levels were significantly different between anti-NP positive and negative subjects, and only beta-NGF significantly correlated with anti-NP positivity. Interestingly, CD4+ T cells of anti-NP negative subjects expressed lower amounts of the beta-NGF-specific receptor TrkA. Conclusions. Our results suggest that the beta-NGF/TrkA signalling pathway is associated with the production of anti-NP specific antibody in mild SARS-CoV-2 infection and the mechanistic regulation of this pathway in COVID-19 requires further investigation.Copyright The copyright holder for this preprint is the author/funder, who has granted medRxiv a license to display the preprint in perpetuity. It is made available under a CC-BY-NC-ND 4.0 International license.		https://dx.doi.org/10.1101/2021.11.11.21266223	Humans Dataset	Should be Retained
M. T. Unekawa, Y. Izawa, Y. Tang, C. Masamato, K. Kanno, I. Ikeda, K. Kawakami, K. Suzuki, N. Nakahara, J.	2019	Effects of spreading depolarization on development of cerebral infarction after middle cerebral artery occlusion in Na+,K+-ATPase a2 subunit-deficient mice	Journal of Cerebral Blood Flow and Metabolism	39(1 Supplement)		440-441	Background: The a2 subunit of Na+,K+-ATPase, mainly expressed in astrocytes in the adult brain, is encoded by the gene ATP1A2, and point mutation of ATP1A2 is a cause of familial hemiplegic migraine type 2. We previously reported enhanced susceptibility to cortical spreading depression (CSD) and prolonged recovery from CSD in Atp1a2 knockout mice (1). On the other hand, spreading depolarization (SD), a similar phenomenon to CSD, often occurs spontaneously and may exacerbate ischemic infarction. At the previous meeting, we presented the results of that the occurrence of SD during ischemia might influence the development of infarction. Objective(s): The aim of the present work was to evaluate the occurrence of SD and its effect on development of cerebral infarction after middle cerebral artery occlusion (MCAO) in Na+,K+-ATPase a2 subunit-deficient mice. Method(s): Heterozygotes of two types of Atp1a2-defective heterozygous mice, Atp1a2tm1Kwk (C-KO)(2) and Atp1a2tm2Kwk (N-KO)(3) were used and compared with their wild-type littermates (N = 51). The middle cerebral artery was exposed through a burr hole in the temporal bone under isoflurane anesthesia, and transiently occluded for 45 min by a modification of Tamura's method(4). Cerebral blood flow (CBF) was continuously recorded over the ipsilateral parietal bone by laser speckle flowgraphy and occurrence of SD was evaluated in terms of spatiotemporal changes of CBF. Brains were excised 24 hr after the experiment and infarct volume was evaluated in the coronal plane with Nissl staining. Result(s): CBF decreased by 35.5 +/-7.1% at the ischemic core region and increased by 104.3 +/- 66.2% after reperfusion, and there was no significant difference between the two genotypes of deficient mice. SD spontaneously occurred zero to three times, but the occurrence and change of CBF during passage of SD were not significantly different between mice with the two genotypes. Cerebral infarction was not detected in mice without SD and showed a tendency to be larger in mice with a higher incidence of SD. The same trend was found in both genotypes of deficient mice, and no significant difference was found. (Figure presented) Conclusion(s): Two genotypes of Atp1a2-deficient heterozygous mice, which show high susceptibility to CSD, demonstrated comparable occurrence of SD and ischemic infarction. Na+,K+-ATPase activity might contribute little to the spontaneous occurrence of SD during ischemia and development of ischemic infarction.		https://dx.doi.org/10.1177/0271678X19851020	Humans Dataset	Should be Removed
M. C. P. Tuttle, C. J. Dalbo, V. J. Scanlan, A. T.	2024	Intensity Zones and Intensity Thresholds Used to Quantify External Load in Competitive Basketball: A Systematic Review	Sports medicine	18			BACKGROUND: Despite widespread use of intensity zones to quantify external load variables in basketball research, the consistency in identifying zones and accompanying intensity thresholds using predominant monitoring approaches in training and games remains unclear. OBJECTIVE(S): The purpose of this work was to examine the external load intensity zones and thresholds adopted across basketball studies using video-based time-motion analysis (TMA), microsensors, and local positioning systems (LPS). METHOD(S): PubMed, MEDLINE, and SPORTDiscus databases were searched from inception until 31 January 2023 for studies using intensity zones to quantify external load during basketball training sessions or games. Studies were excluded if they examined players participating in recreational or wheelchair basketball, were reviews or meta-analyses, or utilized monitoring approaches other than video-based TMA, microsensors, or LPS. RESULT(S): Following screening, 86 studies were included. Video-based TMA studies consistently classified jogging, running, sprinting, and jumping as intensity zones, but demonstrated considerable variation in classifying low-intensity (standing and walking) and basketball-specific activities. Microsensor studies mostly utilized a single, and rather consistent, threshold to identify only high-intensity activities (>3.5 m.s-2 for accelerations, decelerations, and changes-in-direction or>40 cm for jumps), not separately quantifying lower intensity zones. Similarly, LPS studies predominantly quantified only high-intensity activities in a relatively consistent manner for speed (>18.0 m.s-1) and acceleration/deceleration zones (>2.0 m.s-2) however, the thresholds adopted for various intensity zones differed greatly to those used in TMA and microsensor research. CONCLUSION(S): Notable inconsistencies were mostly evident for low-intensity activities, basketball-specific activities, and between the different monitoring approaches. Accordingly, we recommend further research to inform the development of consensus guidelines outlining suitable approaches when setting external load intensity zones and accompanying thresholds in research and practice.Copyright © 2024. The Author(s).		https://dx.doi.org/10.1007/s40279-024-02058-5	Humans Dataset	Should be Retained
L. S. G. Tusting, H. S. Mishra, S. Lindsay, S. W. Weiss, D. J. Flaxman, S. Bhatt, S.	2023	Ethnicity and anthropometric deficits in children: a cross-sectional analysis of national survey data from 18 countries in sub-Saharan Africa	medRxiv.	10			Background: Anthropometric deficits persist in sub-Saharan Africa (SSA) despite sustained improvements in nutrition, disease burden and living conditions. The UN Sustainable Development Goals advocate for disaggregation of health indicators by ethnic group. However, few studies have assessed how ethnicity is associated with anthropometric deficits across SSA. Method(s): Data were extracted from 37 georeferenced Demographic and Health Surveys carried out during 2006-2019 across SSA that recorded anthropometric data for children aged <5 years. In a cross-sectional analysis, the odds of stunting (low height-for-age), wasting (low weight-for-height) and underweight (low weight-for-age) were modelled in relation to ethnic group using a generalised linear hierarchical mixed-effects model, controlling for survey design and environmental, socioeconomic, and clinical variables. Finding(s): The study population comprised 138,312 children spanning 45 ethnic groups across 18 countries. In pairwise comparisons between ethnic groups, height-for-age Z scores differed by at least 0.5 standard deviations in 56% of comparisons, weight-for-height Z scores in 39% of comparisons and weight-for-age Z scores in 34% of comparisons. Compared to a reference group of Fula children (the largest ethnic group), ethnic group membership was associated with both increases and decreases in growth faltering, ranging from a 69% reduction to a 32% increase in odds of stunting (Igbo: adjusted odds ratio (aOR) 0.31, 95% confidence intervals (CI) 0.27-0.35, p<0.0001 Hausa: aOR 1.32, 95% CI 1.21-1.44, p<0.0001) a 13% to 87% reduction in odds of wasting (Mandinka: aOR 0.87, 95% CI 0.76-0.99, p=0.034 Bamileke: aOR 0.13, 95% CI 0.05-0.32, p<0.0001) and an 85% reduction to 13% increase in odds of underweight (Bamileke: aOR 0.15, 95% CI 0.08-0.29, p<0.0001 Hausa: aOR 1.13, 95% CI 1.03-1.24, p=0.010). Interpretation(s): Major ethnic disparities in stunting, wasting and underweight were observed across 18 countries in SSA. Understanding and accounting for these differences is essential to support progress monitoring and targeting of nutrition interventions in children.Copyright The copyright holder for this preprint is the author/funder, who has granted medRxiv a license to display the preprint in perpetuity. It is made available under a CC-BY-NC-ND 4.0 International license.		https://dx.doi.org/10.1101/2023.10.10.23296801	Humans Dataset	Should be Retained
M. S.-M. Tsekoura, T. H. Weber, P. Iff, T.	2024	New migraine prophylactic treatment with Calcitonin Gene-Related Peptid monoclonal antibodies (CGRP-Abs) in 4 adolescents with frequent episodic or chronic refractory migraine	Swiss Medical Weekly	154(Supplement 277)		45S	Background: The prevalence of episodic migraine in adolescence varies from 9-15%, for chronic migraine it is estimated to be 1-2%. Frequent episodic and chronic migraine often lead to significant disability and treatment resistance. In adults monoclonal antibodies targeting to CGRP are used as first drugs to specifically influence migraine pathogenesis in the preventive treatment. The results of the ongoing RCTs with CGRP-Abs in adolescents <18 yrs with episodic and chronic migraine are expected in a few years, and real-world-data of CGRP-Abs in adolescents is rare. Method(s): We studied the efficacy and safety of the CGRP-Ab erenumab retrospectively in four adolescents (17 years old, three female and one male) with frequent episodic (>8 episodes/ month) or chronic migraine, three of them having additional headaches of tension type. All of them have received at least 3 different prophylactic medications according to international guidelines: nutraceuticals and additional complementary methods (acupuncture, cefaly), propranolol, flunarizine, lamotrigine, topiramate, amitriptyline. All of them showed no significant effect on migraine frequency and a persistent impact on apprenticeship or school. Therefore, we decided to treat our patients off-label" with erenumab subcutaneously (s.c.) 70 mg every month. In two of them the monthly dose was increased to 140 mg s.c., with a follow-up of 1/2-2 yrs. Result(s): The four patients received initially monthly 70 mg erenumab s.c. Three of them developed a significant and persistent decrease in migraine attacks, defined as more than 50% decrease in frequency of disabling migraine attacks and simultaneously an increase in quality of life. One female patient with chronic migraine showed a further, significant improvement after increasing the dosage to 140 mg monthly. The only male patient showed an increase of migraine episodes after 3 doses of 70 mg, and even after the increase of the dose to 140 mg, he showed no improvement, so erenumab was discontinued after a total of 5 doses. The only adverse reaction, observed in one female patient, was constipation. Conclusion(s): In four patients our results confirm the experience from only 2 published articles with "real-world data", that CGRP-Abs seem to be an efficient and safe prophylaxis also for adolescents <18 yrs with high impacting, refractory migraine, without significant adverse reactions."			Humans Dataset	Should be Retained
Y. J. J. D. Tsai, A.	2024	Prevalence of ossification of the posterior longitudinal ligament (OPLL) in the Pacific populations in Auckland, New Zealand: A retrospective multicentre study	Journal of Medical Imaging and Radiation Oncology.				Introduction: Primary objective was to investigate the prevalence of ossification of the posterior longitudinal ligament (OPLL) in a mixed demographic region, especially in the Pacific Island population. Secondary objective was to investigate the prevalence of diabetes mellitus and cervical diffuse skeletal hyperostosis (DISH) in patients with and without OPLL. Method(s): Using the local picture archiving and communication system (PACS), cervical spine computed tomography (CT) examinations over a 2-month period were retrospectively assessed for the presence of OPLL. Basic demographic data were recorded-gender, age, ethnicity, presence of cervical DISH and the presence or absence of diabetes mellitus. Result(s): A total of 1692 CT examinations were included in the study. The distribution of the ethnic groups was 57.3% European, 12.09% Pacific peoples, 11.9% Maori, 11.53% Asian, 0.95% Middle Eastern/Latin American/African and 6.3% not specified. Overall, 47 cases of OPPL were identified (2.78%). The prevalence of OPPL in the Pacific ethnic groups was significantly higher than the European ethnic group 8.4% versus 0.6%, P < 0.05. The prevalence of OPLL was also significantly higher in the Asian (6.9%) and Maori (3.6%) than in the European ethnic group, P < 0.05. A significantly higher proportion of the patients with OPLL had underlying diabetes 20/47 (42.6%) compared with the study population 196/1692 (11.6%), P < 0.05. Seven cases of OPPL (14.9%) had associated cervical DISH, which was significantly higher compared with the study group (23/1692), P < 0.05. Using the Japanese Ministry of Health and Welfare classification system4, segmental type was the most common (34/47, 72.3%), followed by mixed (14.9%) and continuous types (12.8%). Conclusion(s): The prevalence of OPLL is significantly higher among the Pacific populations in Auckland. There is also increased prevalence in the Asian and Maori populations.Copyright © 2024 Royal Australian and New Zealand College of Radiologists.		https://dx.doi.org/10.1111/1754-9485.13728	Humans Dataset	Should be Retained
D. S. Tripathi, P. K. Parashar, P. Chaudhary, S. K. Upadhyay, S. Saraf, S. K.	2021	Augmented Brain Delivery of Cinnarizine Through Nanostructured Lipid Carriers Loaded in situ Gel: in vitro and Pharmacokinetic Evaluation	BioNanoScience	11(1)		159-171	The study envisaged the development of cinnarizine (CIN)-loaded nanostructured lipid carriers (NLCs) in situ gel, for intranasal delivery to the brain, for migraine treatment. The formulation was prepared and optimized by the solvent-evaporation method and central composite designs. The total lipid concentration (X1), surfactant concentration (X2), and sonication time (X3) were selected as critical material attributes, and the effects of variables were characterized for parameters like zeta potential, particle size, percent entrapment, and in vitro release. Furthermore, the optimized NLCs (OPT-NLCs) were incorporated into Pluronic F-127:Pluronic F-68:Chitosan (19:0.5:0.1) % w/v to form the NLCs loaded in situ gel. The prepared gel (CIN-NLC gel) was evaluated for texture analysis, in vitro profile, and antinociceptive activity in vivo. The optimized NLCs possessed a particle size of 108.9 +/- 4.3 nm, a zeta potential of - 39.3 +/- 2.12 mV, and entrapment efficiency of 97.7 +/- 4.31%. NLCs showed an in vitro release of 87.72 +/- 3.29% for 6 h. The gel displayed a mucoadhesive strength of 147 +/- 2 g. A significant enhancement in antinociceptive activity was observed via intranasal administration with the gel in both phases (neurogenic pain and inflammatory pain) when compared with pure CIN. The pharmacokinetic parameters revealed an approximately twofold increase in the concentration of CIN in the brain with the CIN-NLC gel (7.63 +/- 0.073 mug/ml) when compared with pure CIN (3.78 +/- 0.023 mug/ml). The results indicate that intranasal administration of CIN-NLCs in situ gel (CIN-NLC gel) may be a step forward in developing safe, effective, and enhanced drug delivery to overcome the challenges encountered during drug delivery to the brain.Copyright © 2021, The Author(s), under exclusive licence to Springer Science+Business Media, LLC part of Springer Nature.		https://dx.doi.org/10.1007/s12668-020-00821-2	Humans Dataset	Should be Removed
G. C. Tringali, D. Navarra, P.	2018	Perampanel inhibits calcitonin gene-related peptide release from rat brainstem in vitro	Journal of Headache and Pain	19(1) (no pagination)	107		Background: Perampanel is a novel antiepileptic drug acting via non-competitive antagonism on glutamatergic AMPA receptors, and the subsequent inhibition of ion calcium influx. Since it was recently postulated that the antagonists of glutamate receptors might play a role in the treatment of migraine, in this study we investigated the putative anti-migraine activity of perampanel in an in vitro animal model involving the static incubation of rat brainstem explants and the subsequent measurement of immune-reactive calcitonin gene-related peptide released into the incubation medium. Method(s): Acute rat brainstem explants were incubated in plain medium or in medium containing graded concentrations of perampanel. The release into the medium was assessed by radioimmunoassay either under baseline conditions or after stimulation by such secretagogues as high K+ concentrations, veratridine or capsaicin. Result(s): We found that: 1) under baseline conditions perampanel, given in the range 0.01-100 muM, inhibited in a concentration-dependent manner calcitonin gene-related peptide's release compared to controls the decrease was statistically significant as from 10 muM 2) a significant and consistent increase in calcitonin gene-related peptide's secretion was induced by all depolarizing stimuli after 1 h of incubation 3) under these conditions, calcitonin gene-related peptide's release stimulated by 56 mM KCl was significantly reduced by perampanel from 0.1 muM onward, whereas secretion stimulated by veratridine was significantly reduced as from 1 muM 4) on the contrary, perampanel had no effect on capsaicin-induced calcitonin gene-related peptide's release up to 100 muM. Conclusion(s): Here we provided preliminary in vitro evidence suggesting that perampanel might control pain transmission under conditions of activated trigeminal system, in a preclinical model mimicking the pathophysiology of human migraine.Copyright © 2018 The Author(s).		https://dx.doi.org/10.1186/s10194-018-0940-5	Humans Dataset	Should be Removed
V. A. L. Triant, A. Hurley, L. B. Borowsky, L. H. Ehrbar, R. Q. He, W. Cheng, D. Lo, J. Klein, D. B. Meigs, J. B. Grinspoon, S. K. Plutzky, J. Silverberg, M. J. Lavalley, M. Massaro, J. M. D'Agostino R, B.	2024	Cardiovascular Risk Estimation Is Suboptimal in People With HIV	Journal of the American Heart Association	13(10) (no pagination)	e029228		BACKGROUND: Established cardiovascular disease (CVD) risk prediction functions may not accurately predict CVD risk in people with HIV. We assessed the performance of 3 CVD risk prediction functions in 2 HIV cohorts. METHODS AND RESULTS: CVD risk scores were calculated in the Mass General Brigham and Kaiser Permanente Northern California HIV cohorts, using the American College of Cardiology/American Heart Association atherosclerotic CVD function, the FHS (Framingham Heart Study) hard coronary heart disease function and the Framingham Heart Study hard CVD function. Outcomes were myocardial infarction or coronary death for FHS hard coronary heart disease function and myocardial infarction, stroke, or coronary death for American College of Cardiology/American Heart Association and FHS hard CVD function. We calculated regression coefficients and assessed discrimination and calibration by sex predicted to observed risk of outcome was also compared. In the combined cohort of 9412, 158 (1.7%) had a coronary heart disease event, and 309 (3.3%) had a CVD event. Among women, CVD risk was generally underestimated by all 3 risk functions. Among men, CVD risk was underestimated by the American College of Cardiology/American Heart Association and FHS hard CVD function, but overestimated by the FHS hard coronary heart disease function. Calibration was poor for women using the FHS hard CVD function and for men using all functions. Discrimination in all functions was good for women (c-statistics ranging from 0.78 to 0.90) and moderate for men (c-statistics ranging from 0.71 to 0.72). CONCLUSION(S): Established CVD risk prediction functions generally underestimate risk in people with HIV. Differences in model performance by sex underscore the need for both HIV-specific and sex-specific functions. Development of CVD risk prediction models tailored to HIV will enhance care for aging people with HIV.Copyright © 2024 The Authors.		https://dx.doi.org/10.1161/JAHA.123.029228	Humans Dataset	Should be Retained
C. J. A. Trammel, A. Bogdan, R. Lawlor, M. Raghuraman, N. Kelly, J. C. Smyser, C. D. Rogers, C. Carter, E. B.	2024	Perinatal Impacts of Cannabis and Nicotine: An Analysis of the Cannabis Use During Development and Early Life Study	medRxiv.	30			OBJECTIVE: Evaluate associations between prenatal cannabis use (PCU) and perinatal outcomes. METHOD(S): We performed an interval analysis of a prospective cohort study of pregnant individuals with pre-pregnancy cannabis use and negative self-report of nicotine use, comparing those who continued cannabis through pregnancy with those who stopped. Patients underwent interviews and urine drug screening for cannabis and cotinine, a nicotine metabolite, in each trimester. The primary outcome was small for gestational age (SGA) at delivery. Secondary outcomes included antenatal and postpartum complications, mode of delivery, and neonatal outcomes. Secondary analyses included stratification by intensity of cannabis use and urinary cotinine positivity. RESULT(S): Birthing persons with PCU differed in age (25.5 vs 27.8 years, p=0.001), body mass index (BMI 27.4 vs 30.9, p=0.001), area deprivation index percentiles (92% PCU vs 88%, p=0.013), cotinine positivity (42.8% vs 10.8%, p<0.001), Hispanic ethnicity (2% vs 7.2%, p=0.009), and education attainment beyond high school (29.4% vs 50%, p<0.001) compared to controls. Birthing person outcomes did not differ. Risks of SGA and other neonatal outcomes did not differ when adjusted for confounders on initial analysis, or with stratification by intensity of cannabis use. Despite negative self-report for nicotine, 42.8% of PCU patients tested positive for cotinine (PCU+c). PCU+c was associated with increased risk of SGA and birthweight less than the 5th percentile, compared to PCU cases without nicotine exposure (17.4% vs 8.3%, aRR 2.7 [1.21-5.38], 35.8% vs 18.6%, aRR 2.4 [1.51-3.48]), and controls (35.8% vs 12.9%, aRR 2.75 [1.64-4.13]). Cotinine-negative PCU patients and controls did not differ. CONCLUSION(S): PCU was not independently associated with adverse birthing person outcomes. Many patients demonstrated nicotine exposure, either via inadvertent exposure or undisclosed use. While neonates exposed to cannabis alone did not differ from unexposed neonates, those exposed to both cannabis and nicotine were at increased risk of SGA.Copyright The copyright holder for this preprint is the author/funder, who has granted medRxiv a license to display the preprint in perpetuity. All rights reserved. No reuse allowed without permission.		https://dx.doi.org/10.1101/2024.03.29.24305025	Humans Dataset	Should be Retained
I. E. K. Torun, Y. B. Kilinc, E. Tore, F.	2023	Activation of TRESK Channels Ameliorates Pain and Neurogenic Inflammation in a Nitroglycerin-Induced Migraine Model in Rats	Acta Physiologica	237(Supplement 727)		19	AIM: Neurogenic inflammation characterized by calcitonin gene-related peptide (CGRP) release, vasodilation, and mast cell degranulation in the meninges is held responsible for migraine pathophysiology. TRESK background-potassium channels, which are widely distributed in trigeminovascular system, play important role in regulation of neuronal excitability. We aimed to investigate effects of different doses of specific TRESK channel activator cloxyquin on pain-behavior and mechanisms responsible for migraine pain in a nitroglycerin-induced migraine model in rats. METHOD(S): Wistar male-rats were randomly separated 10 groups (n=7) followed by intraperitoneal administrations: VEH1+VEH1: nitroglycerin solvent(control), NTG+VEH1: 10 mg/kg nitroglycerin and its solvent, NTG+VEH2: nitroglycerin, and cloxyquin solvent, NTG+Cloxy-1, 2 and 3: nitroglycerin, and cloxyquin doses 1, 10 and 50 mg/kg respectively, NTG+A2764+Cloxy: nitroglycerin, 10 mg/kg A2764(TRESK-inhibitor) and effective dose of cloxyquin, NTG+Sum: nitroglycerin and 1 mg/kg sumatriptan used in migraine treatment, NTG+Sum+Cloxy: nitroglycerin, sumatriptan and effective dose of cloxyquin, VEH1+Cloxy: nitroglycerin solvent and effective dose of cloxyquin. Pain-behavior was tested using von-Frey filaments. Plasma and trigeminal ganglion CGRP levels, and brainstem CGRP and C-fos levels were determined by ELISA, and number and degranulation of meningeal mast cells were determined by toluidine-blue staining. Data were compared by one-way ANOVA. Ethical approval: 2021/10(BAIBU-HAYEK). RESULT(S): The 10 and 50 mg/kg doses of cloxyquin significantly reduced nitroglycerin-induced pain, and plasma and trigeminal ganglion CGRP levels, and brainstem CGRP and C-fos levels, also number and degranulation of mast cells (p<0.05), while 1 mg/kg dose was ineffective. A2764 reversed therapeutic effects of cloxyquin (p<0.01), confirming that the effect was mediated through TRESK channels. Cloxyquin had no effect on baseline values, no superiority over sumatriptan or synergistic effect. CONCLUSION(S): Cloxyquin dose-dependently suppresses pain-behavior, increased CGRP, C-fos, and mast cell number and activation by making neuronal excitability difficult in trigeminovascular system. These effects of cloxyquin suggest that it may be effective in migraine treatment by inhibiting components of neurogenic inflammation. Grant-number: 2021.08.02.1513(BAIBU-BAP).		https://dx.doi.org/10.1111/apha.13909	Humans Dataset	Should be Removed
L. d. C.-L. Torres-Simon, A. Yus, M. Bruna, R. Gil-Martinez, L. Dolado, A. M. Maestu, F. Arrazola-Garcia, J. Cuesta, P.	2023	Comparison between tools for automatic segmentation of white matter hyperintensities of presumed vascular origin in aging: Which one, how and why to choose the most suitable for your purpose?	medRxiv.	3			Cerebrovascular damage consequent to small vessel disease (SVD) is a common companion of healthy and pathological aging. Neuroimaging signatures of SVD are present in virtually all people older than 60 years, and their prevalence increases with age. According to the STRIVE criteria, white matter hyperintensities (WMH) have been associated with different clinical symptoms and constitute a good clinical proxy for SVD. This is important as WMH can be directly assessed via MRI. Currently, the most widely used method to detect and assess the severity of HWH are clinical scales based on visual assessment, but these scales do not offer real quantitative information, making it difficult to assess progression. Quantitative information can be approached through the manual segmentation of physicians, but this process is extremely time-consuming and presents a high inter and intra evaluators variability, which makes its application in routine protocols unfeasible. Therefore, it is imperative to facilitate the use of automatic protocols capable of providing WMH load measurements that are as accurate as possible to those obtained by manual segmentation. In this study, we aim to identify the most accurate software for WMH segmentation, providing not only methodological insights but also usability knowledge that would enlighten the tradeoff between clinical accuracy and real-world implementation. The data set consisted of T1 and Flair images of 45 cognitively healthy older participants (mean age 71 +/- 5). The study analyzed WMH segmentations obtained with clinician manual segmentation and four tools included in three of the most widely used neuroimaging toolkits: 1) Lesion Prediction Algorithm (LPA) and Lesion Growth Algorithm (LGA) of the lesion segmentation tool (LST) 2) sequence adaptive multimodal segmentation (SAMSEG) and 3) the brain intensity anomalies classification algorithm (BIANCA). The analysis evaluated the correlations with the Fazekas clinical scale, the influence of the WMH load and evaluated the performance at the individual lesion level. The results showed that the supervised methods (LST-LPA and BIANCA) performed better in all the analyzes and were the only ones capable of consistently capturing small lesions (<26 mm3). However, these tools lose performance when applied to new data. Considering the results (accuracy and ease of use), we concluded that, in the general case, the combined use of the two FSL tools emerged as the best option. We confirmed this conclusion by evaluating WMH segmentation in a dataset of 500 older individuals and found that the LPA results, using LGA to control for divergences, offered valuable and actionable clinical information, both to help clinicians make treatment decisions treatment and to monitor pathological progression.Copyright The copyright holder for this preprint is the author/funder, who has granted medRxiv a license to display the preprint in perpetuity. All rights reserved. No reuse allowed without permission.		https://dx.doi.org/10.1101/2023.03.30.23287946	Humans Dataset	Should be Retained
T. Y. N. S.-B. Tong, K. Papier, K. Atkins, J. R. Parsaeian, M. Key, T. J. Travis, R. C.	2023	The plasma proteome of plant-based diets: analyses of 1463 proteins in 50,000 people	medRxiv.	16			Background and objectives: Circulating proteins are integral to many biological processes. We aimed to assess differences in the plasma proteome between people of different dietary groups defined by degree of animal food consumption. Method(s): The UK Biobank recruited middle-aged adults (mostly 40 to 69 years) throughout the UK between 2006-2010. Relative concentrations of 1463 plasma proteins were quantified using the Olink Proximity Extension Assay on blood samples from 49,326 participants, who were also asked to report their ethnicity and consumption of red and processed meat, poultry, fish, dairy and eggs. We defined six diet groups among the white British participants (23,116 regular meat eaters, 23,323 low meat eaters, 484 poultry eaters, 1074 fish eaters, 722 vegetarians, and 54 vegans), and two diet groups among the British Indians (390 meat eaters and 163 vegetarians). We used multivariable-adjusted linear regressions to assess differences in protein concentrations between diet groups, with correction for multiple testing. Result(s): We observed significant differences in many plasma proteins by diet group (683 proteins in white British participants, 1 in British Indians), in particular many proteins that are majority expressed in the digestive system. Of the biggest differences, compared with regular meat eaters, the non-meat eaters had significantly higher FGF21 (e.g. +0.40 SD in vegetarians), GUCA2A (+0.33), FOLR1 (+0.32), IGFBP2 (+0.31) and DSG2 (+0.30) all groups except the vegans had lower HAVCR1 (-0.38 in vegetarians). The observed differences were generally similar in direction in both ethnicities. Discussion(s): In this first comprehensive assessment of plasma proteins by diet group, we identified many differences in proteins between groups defined by animal food consumption this variation in protein levels suggests differences in various biological activities, including gastrointestinal tract and kidney function, which may relate to differences in future disease risk.Copyright The copyright holder for this preprint is the author/funder, who has granted medRxiv a license to display the preprint in perpetuity. It is made available under a CC-BY 4.0 International license.		https://dx.doi.org/10.1101/2023.08.14.23294084	Humans Dataset	Should be Retained
S. E. S. Tomek, G. M. Olive, M. F.	2019	Effects of heroin on rat prosocial behavior	Addiction Biology	24(4)		676-684	Opioid use disorders are characterized in part by impairments in social functioning. Previous research indicates that laboratory rats, which are frequently used as animal models of addiction-related behaviors, are capable of prosocial behavior. For example, under normal conditions, when a 'free' rat is placed in the vicinity of rat trapped in a plastic restrainer, the rat will release or 'rescue' the other rat from confinement. The present study was conducted to determine the effects of heroin on prosocial behavior in rats. For 2 weeks, rats were given the opportunity to rescue their cagemate from confinement, and the occurrence of and latency to free the confined rat was recorded. After baseline rescuing behavior was established, rats were randomly selected to self-administer heroin (0.06 mg/kg/infusion i.v.) or sucrose pellets (orally) for 14 days. Next, rats were retested for rescuing behavior once daily for 3 days, during which they were provided with a choice between freeing the trapped cagemate and continuing to self-administer their respective reinforcer. Our results indicate that rats self-administering sucrose continued to rescue their cagemate, whereas heroin rats chose to self-administer heroin and not rescue their cagemate. These findings suggest that rats with a history of heroin self-administration show deficits in prosocial behavior, consistent with specific diagnostic criteria for opioid use disorder. Behavioral paradigms providing a choice between engaging in prosocial behavior and continuing drug use may be useful in modeling and investigating the neural basis of social functioning deficits in opioid addiction.Copyright © 2018 Society for the Study of Addiction		https://dx.doi.org/10.1111/adb.12633	Humans Dataset	Should be Removed
T. M. M. Tomasa-Irriguible, R. Miranda-Jimenez, C. Morros, R. Robert, N. Bordeje-Laguna, L. Vidal, S. Toran-Monserrat, P. Barriocanal, A. M.	2024	Preventive Intake of a Multiple Micronutrient Supplement during Mild, Acute SARS-CoV-2 Infection to Reduce the Post-Acute COVID-19 Condition: A Double-Blind, Placebo-Controlled, Randomized Clinical Trial	Nutrients	16(11) (no pagination)	1631		Patients hospitalized with COVID-19 have low levels of vitamins and trace elements. This could lead to a post-acute COVID-19 condition (PCC) that can worsen a patient's quality of life. We aimed to study the baseline micronutrient status of patients and assess whether a multiple micronutrient supplement (MMS) taken for 2 weeks at the first sign of COVID-19 symptoms would be able to reduce the incidence of PCC. This double-blind, placebo-controlled, randomized clinical trial was conducted in adult outpatients with acute COVID-19, recruited between 2021 and 2023 in Spain. Of the 285 patients assessed for eligibility, 267 were randomized and 246 were included in the intent-to-treat population. The mean age was 46.8 years, and 68% were female. Overall, 54.6% had micronutrient deficiencies in the acute phase of COVID-19 at baseline, and 26.2% had PCC after 180 days of follow-up (D180). The most frequently recorded PCC symptoms were neurological (14.1%), with 24% patients scoring worse in the cognitive tests compared to their baseline status. The rate of PCC at D180 was similar between the placebo (25.0%) and intervention (27.7%) groups, without significant differences (p = 0.785). Age over 50 years was the most relevant risk factor for developing PCC, followed by female sex. The most important protective factor against PCC was SARS-CoV-2 vaccination. In this population of predominantly middle-aged, white women with acute COVID-19 not requiring hospital admission, MMS intake for 14 days at symptom onset did not prevent PCC nor improve their micronutrient status at D180.Copyright © 2024 by the authors.		https://dx.doi.org/10.3390/nu16111631	Humans Dataset	Should be Retained
S. G. Tiwari, A.	2019	Short-term Ibuprofen Treatment cause Gender-Specific Differences in Proteasomal and Mitochondrial functions in Mice Heart	FASEB Journal	33(SUPPL 1)		531.2	Ibuprofen is the most common pain-killer widely used for the management of dental pain, headache, migraine and rheumatoid arthritis. Concern has been raised due to adverse cardiovascular side effects associated with the chronic use of ibuprofen. Thus, understanding the short-term effects of ibuprofen on cardiac function is crucial to the safe use of the drug among individuals with established cardiovascular disorders. The objective of this study was to evaluate whether ibuprofen caused gender-specific differences in mitochondrial and proteasomal functions in mice cardiac tissue and to gain insights into the molecular mechanisms underlying these differences. To determine whether there is a sex difference on protein homeostasis with respect to ibuprofen treatment 8-week-old aged matched male and female C57BL/6J mice were treated with ibuprofen (100 mg/kg/day) dissolved in drinking water for seven days and were randomly assigned to control group and group treated with ibuprofen. Ibuprofen significantly reduced caspase-like (beta1), and trypsin-like (beta2) 26S proteasome activities in both male and female heart. However, ibuprofen reduced chymotrypsin-like (beta5 proteasome activity) in the female heart but not male hearts. Notably, immunoproteasome beta1i (expression) and beta5i (expression and activity) significantly increased in females relative to males. In contrast, a trend towards the decrease in expression of beta2i and beta5i immunoproteasome was observed in ibuprofen-treated male mice. To determine mitochondrial function, measurement of mitochondrial respiratory chain complexes revealed that ibuprofen treatment significantly decreased complex I activity in female heart compared with males. Short-term ibuprofen treatment also decreased heart weight in male mice but not in female mice. Western blots and oxyblots analysis showed no differences in the expression levels of polyubiquitinated proteins, free ubiquitins and oxidized proteins in both males and females. Our in vitro study with rat cardiac H9c2 cells showed that ibuprofen-induced reactive oxygen species (ROS) generation, decreased mitochondrial complex II activity, reduced mitochondrial membrane potential and had variable effects on cell viability. In conclusion, our findings suggest that short-term ibuprofen treatment results in gender-specific adverse changes in cardiac mitochondrial function and protein homeostasis.		https://dx.doi.org/10.1096/fasebj.2019.33.1_supplement.531.2	Humans Dataset	Should be Removed
R. L. B. Tisdale, T. J. Tang, W. Heidenreich, P. Asch, S. Yong, C. M.	2024	Racial and Ethnic Differences in Obesity Treatment in the Veterans Affairs Healthcare System	medRxiv.	4			Background: The burden of obesity in the United States and in the Veterans Affairs (VA) population disproportionately affects minoritized individuals. Major advances in the treatment of obesity have emerged in the last decade, including incretin-based injectables like semaglutide, but it is not clear that they are being distributed equitably. We examined the role that race and ethnicity play in the receipt of a lifestyle change program, medications, and surgical treatment for obesity. Method(s): We analyzed data from patients with BMI >=27 in the national VA Healthcare System from 2018-2022. We used multivariate logistic regression to evaluate the association between race/ethnicity (American Indian/Alaska Native [AI/AN], Asian/Native Hawaiian/Pacific Islander [NHOPI], Non-Hispanic Black, Hispanic/Latino, Non-Hispanic White) and use of weight loss interventions (VA lifestyle change program, medication prescriptions, bariatric surgery), adjusting for age, gender, comorbidities, and diagnosis year. Result(s): Among Veterans with BMI >=27 (n=2,423,070), 38.8% had Class 1 obesity (BMI 30-34.9), 18.1% had Class 2 obesity (BMI 35-39.9), and 9.8% had Class 3 obesity (BMI>40), with significant differences by race/ethnicity (p<0.01). Across the cohort, 7.7% participated in the lifestyle change program, 7.9% received weight loss medications, and 0.1% underwent bariatric surgery. Compared to Non-Hispanic White patients, Veterans belonging to many racial/ethnic minority groups were more likely to participate in the lifestyle change program (Asian/NHOPI Veterans, 1.12 [95% CI 1.06-1.19] Non-Hispanic Black Veterans, adj OR 1.24 [95% confidence interval [CI] 1.22-1.26] Hispanic/Latino Veterans, adj OR 1.17 [95% CI 1.14-1.20]) and less likely to receive weight loss medications (AI/AN Veterans, adj OR 0.84 [95% CI 0.77-0.92] Asian/NHOPI Veterans: adj OR 0.94 [95% CI 0.89-0.999] Non-Hispanic Black Veterans, adj OR 0.75 [95% CI 0.74-0.76] Hispanic/Latino Veterans, adj OR 0.94 [95% CI 0.91-0.97]). Black Veterans were also less likely to undergo bariatric surgery (adj OR 0.79 [95% CI 0.69-0.89]). Conclusion(s): Among Veterans with obesity, rates of treatment across all modalities are low. Inequities in treatment approach by race/ethnicity suggest areas for focused intervention to close gaps in care.Copyright The copyright holder for this preprint is the author/funder, who has granted medRxiv a license to display the preprint in perpetuity. This article is a US Government work. It is not subject to copyright under 17 USC 105 and is also made available for use under a CC0 license.		https://dx.doi.org/10.1101/2024.02.02.24302244	Humans Dataset	Should be Retained
S. W. Tir, R. Spitschan, M.	2023	Inclusion, reporting and analysis of demographic variables in chronobiology and sleep research	bioRxiv.	28			Many aspects of sleep and circadian physiology appear to be sensitive to participant-level characteristics. While recent research robustly highlights the importance of considering participant-level demographic information, it is not clear to what extent this information is available within the large body of existing literature. This article investigates study sample characteristics within the published sleep and chronobiology research over the past 40 years. 6,777 articles were identified and a random sample of 20% was included. The reporting of sample size, age, sex, gender, ethnicity, level of education, socio-economic status, and profession of the study population was scored, and any reported aggregate summary statistics for these variables were recorded. We found that while >90% of studies reported age or sex, all other variables were reported in <25% of cases. Reporting quality was highly variable, indicating an opportunity to standardize reporting guidelines for participant-level characteristics to facilitate meta analyses.Copyright The copyright holder for this preprint is the author/funder, who has granted bioRxiv a license to display the preprint in perpetuity. It is made available under a CC-BY-NC-ND 4.0 International license.		https://dx.doi.org/10.1101/2023.03.28.534522	Humans Dataset	Should be Retained
H. N. T. Thu, M. N. Fransolet, M. Tran, V. A. Cornet, V. Kestemont, P.	2019	Anti-inflammatory and antioxidant properties of ethanol extract from Verbenaceae plant Clerodendrum cyrthophyllum turz in copper sulfate induced inflammation in zebrafish	Fish and Shellfish Immunology	Conference: ISFSI 2019 3rd International Conference on Fish & Shellfish Immunology. Spain. 91		427	Abstract Oxidative stress and inflammation are commonly present in several chronic diseases. Interestingly, these responses are closely related to pathophysiological processes. The inflammatory process can induce oxidative stress and vice-versa through activation of multiple pathways. Therefore, agents with antioxidant and/or anti-inflammatory activities are very useful in the treatment of many pathologies. Clerodendrum cyrthophyllum Turcz, a plant belonging to the Verbenaceae family, is used in Vietnamese traditional medicine for treating migraine, hypertension, inflammation of the throat, rheumatic arthritis. Despite its usefulness, studies on its biological properties are still limited. In this study, anti-oxidant and anti-inflammatory properties of an ethanol extract from leaves of C.cyrtophyllum (CCEE) were evaluated. In an in vivo anti-antioxidant test, 3 day-post fertilization (dpf) zebrafish larvae were treated with CCEE at 5, 20 and 40 mug mL-1 for 1 h and then exposed to 10 muM CuSO4 during 20 min to induce oxidative stress. Fluorescent probes were used to detect and quantify oxidative stress by measuring the fluorescent intensity (FI) in larvae. At 5 and 20 mug mL-1, the CCEE displayed a significant reduction of FI when compared with control group, indicating that it had profound antioxidant effects, reducing or preventing oxidative stress from CuSO4. Moreover, an experiment on 3 dpf zebrafish larvae treated with CCEE at 5, 20 and 40 mug mL-1 for 1 h and then exposed to 10 muM CuSO4 for 4 h showed that CuSO4 elicited a general stress response by the upregulation of hsp70 and gadd45bb, involved in inducible DNA damage repair. But, the co-administration of CCEE protected zebrafish larvae against oxidative damage of CuSO4 through a down-regulation of hsp70 expression and the upregulation of glutathione S-transferase genes gstp1 and gstp2. To evaluate the anti-inflammatory properties of CCEE, a similar experiment was designed, using 10 muM CuSO4 to stimulate inflammation reaction. After 4 and 24 h of CuSO4 exposure, the expression of genes related to inflammatory process was analyzed in zebrafish larvae. Due to the copper accumulation in zebrafish tissues, the damage and oxidative stress were exacerbated overtime, resulting in the upregulation of genes related to inflammatory process such as COX-2, PLA2, C3a, pro- and anti- inflammatory cytokines (IL-1, TNF-alpha IL-10 respectively). However, the association of CuSO4 with CCEE reduced significantly COX-2, PLA2, C3a, IL-1. Taken together, the results suggested that CCEE has potent anti-oxidant and anti-inflammatory activities and may be useful in the treatment of various inflammatory diseases. Keywords: Anti-inflammation, oxidative stress, anti-oxidant, CUSO4, zebrafish larvae, Clerodendrum cyrthophyllumCopyright © 2019		https://dx.doi.org/10.1016/j.fsi.2019.04.171	Humans Dataset	Should be Removed
A. N. G. Thorndike, E. D. Levy, D. E.	2019	Reduction in calories purchased by employees two years after implementation of cafeteria traffic-light labels and choice architecture	Circulation. Conference: American Heart Association's Epidemiology and Prevention/Lifestyle and Cardiometabolic Health	139	Supplement 1		Background: Point-of-purchase strategies, such as traffic-light labels and choice architecture, promote healthy food choices. However, there is little research to determine if these interventions reduce caloric intake and prevent weight gain. Method(s): We previously demonstrated that a worksite cafeteria traffic-light labeling and choice architecture intervention increased employees' green (healthy) purchases and reduced red (unhealthy) purchases over 2 years. The objective of the current study is to determine if the intervention reduced calories purchased. We analyzed cafeteria purchases of 5,695 employees who visited the cafeteria during the 3-mo baseline period (Dec 2009-Feb 2010) and the 24-mo intervention period (March 2010-Feb 2012). We compared mean calories purchased per transaction (kcal/transaction) during the baseline quarter to the kcal/transaction purchased during the same 1- year (Dec 2010-Feb 2011) and 2-year (Dec 2011-Feb 2012) quarters. All analyses were adjusted for employee age, gender, race/ethnicity, and job type. To assess potential impact of a change in purchased calories on weight, we analyzed the total calories purchased per quarter (kcal/quarter) by employees who visited the cafeteria frequently (>=36 times/quarter). We calculated the combined mean change from baseline in kcal/quarter at 1 and 2-years and divided this number by 90 days to estimate change in daily calories per employee. We predicted the effect of the change in daily calories on employees' weight using a dynamic model of weight change (Hall, et al. Lancet, 2011). Result(s): Employees' mean age was 34 yrs 71% were female and 73% white. Mean kcal/transaction was 499.5 at baseline, 478.9 at 1 year, and 470.2 at 2 years (change from baseline to 2 years: -29.3 [95% CI, -33.7, -25.0], p<.001). The decrease in kcal/transaction at 2 years occurred for both food (-17.0, p<.001) and beverages (-17.6, p<.001). At 2 years compared to baseline, kcal/transaction increased for green-labeled items (13.3, p<.001) and decreased for redlabeled items (-42.0, p<.001). Among 461 employees with >=36 transactions/quarter, mean total calories purchased during the baseline quarter was 37,198 kcal this decreased by 4,380 kcal/quarter (p<.001) at 1 year and 5,666 kcal/quarter (p<.001) at 2 years relative to baseline. Assuming no other changes in employees' dietary intake or activity, this equates to a reduction of 56 kcal/day if maintained over time, the dynamic model of weight change predicts weight loss of 2.8 lbs at 1 year and 5.3 lbs at 3 years. Conclusion(s): A traffic-light labeling and choice architecture intervention reduced calories purchased by employees over 2 years. These findings have implications for helping employees manage their weight, particularly those who use the cafeteria regularly. Simple point-of-purchase interventions are important tools for addressing the obesity epidemic.		https://dx.doi.org/10.1161/circ.139.suppl_1.MP67	Humans Dataset	Should be Retained
M. H. Thompson, B. L. Rakocz, N. Chiang, J. N. Sankararaman, S. Hofer, I. Cannesson, M. Zaitlen, N. Halperin, E.	2022	Methylation risk scores are associated with a collection of phenotypes within electronic health record systems	medRxiv.	9			Inference of clinical phenotypes is a fundamental task in precision medicine, and has therefore been heavily investigated in recent years in the context of electronic health records (EHR) using a large arsenal of machine learning techniques, as well as in the context of genetics using polygenic risk scores (PRS). In this work, we considered the epigenetic analog of PRS, methylation risk scores (MRS), a linear combination of methylation states. Since methylation states are influenced by both environmental and genetic factors, we hypothesized that MRS would complement PRS and EHR-based machine-learning methods, improving overall prediction accuracy. To evaluate this hypothesis, we performed the largest assessment of methylation risk scores in clinical datasets to be conducted to date. We measured methylation across a large cohort (n=831) of diverse samples in the UCLA Health biobank, for which both genetic and complete EHR data are available. We constructed MRS for 607 phenotypes spanning diagnoses, clinical lab tests, and medication prescriptions. When added to a baseline set of predictive features, MRS significantly improved the imputation of 139 outcomes, whereas the PRS improved only 22 (median improvement for methylation 10.74%, 141.52%, and 15.46% in medications, labs and diagnosis codes, respectively, whereas genotypes only improved the labs at a median increase of 18.42%). We added significant MRS to state-of-the-art EHR imputation methods that leverage the entire set of medical records, and found that including MRS as a medical feature in the algorithm significantly improves EHR imputation in 37% of lab tests examined (median R2 increase 47.6%). Finally, we replicated several MRS in multiple external studies of methylation (minimum p-value of 2.72 x 10-7) and replicated 22 of 30 tested MRS internally in two separate cohorts of different ethnicity. In summary, our work provides a comprehensive evaluation of MRS in comparison to PRS and EHR imputation on the largest dataset consisting of methylation, genotype, and EHR data. Our publicly available results and weights show promise for methylation risk scores as clinical and scientific tools.Copyright The copyright holder for this preprint is the author/funder, who has granted medRxiv a license to display the preprint in perpetuity. It is made available under a CC-BY-NC-ND 4.0 International license.		https://dx.doi.org/10.1101/2022.02.07.22270047	Humans Dataset	Should be Retained
M. F. G.-H. Thompson, M. Murphy, M. A. Perera, K. U. Benca-Bachman, C. Palmer, R. H. C. Gray, J. C.	2022	Resting-State Network Analysis of Suicide Attempt History in the UK Biobank	bioRxiv.	5			Background: Prior research has identified altered brain structure and function in individuals at risk for self-directed violence thoughts and behaviors. However, these studies have largely utilized healthy controls and findings have been inconsistent. Thus, this study examined differences in resting-state functional network connectivity among individuals with lifetime suicide attempt(s) versus lifetime self-directed violence thoughts alone. Method(s): Using data from the UK Biobank, this study utilized a series of linear regressions to compare individuals with lifetime suicide attempt(s) (n = 566) versus lifetime self-directed violence thoughts alone (n = 3,447) on within- and between-network resting-state functional connectivity subnetworks. Result(s): There were no significant between-group differences for between-network, within-network, or whole-brain functional connectivity after adjusting for age, sex, ethnicity, and body mass index and performing statistical corrections for multiple comparisons. Conclusion(s): Resting-state network measures may not differentiate between individuals with lifetime suicide attempt(s) and lifetime self-directed violence thoughts alone. Null findings diverge from results reported in smaller neuroimaging studies of suicide risk, but are consistent with null findings in other large-scale studies and meta-analyses. Strengths of the study include its large sample size and stringent control group. Future research on a wider array of imaging, genetic, and psychosocial risk factors can clarify relative contributions of individual and combined variables to suicide risk and inform scientific understanding of ideation-to-action framework.Copyright The copyright holder for this preprint is the author/funder, who has granted bioRxiv a license to display the preprint in perpetuity. This article is a US Government work. It is not subject to copyright under 17 USC 105 and is also made available for use under a CC0 license.		https://dx.doi.org/10.1101/2022.01.04.474947	Humans Dataset	Should be Retained
E. J. S. Thompson, J. Moltrecht, B. Huggins, C. F. Kwong, A. S. F. Shaw, R. J. Zaninotto, P. Patel, K. Silverwood, R. J. McElroy, E. Pierce, M. Green, M. J. Bowyer, R. C. E. Maddock, J. Tilling, K. Katikireddi, S. V. Ploubidis, G. B. Porteous, D. J. Timpson, N. Chaturvedi, N. Steves, C. J. Patalay, P.	2022	Mental health outcomes following COVID-19 infection: Evidence from 11 UK longitudinal population studies	medRxiv.	16			Background: Evidence on associations between COVID-19 illness and mental health is mixed. We examined longitudinal associations between COVID-19 and mental health while considering: 1) pre-pandemic mental health, 2) time since infection 3) subgroup differences and 4) confirmation of infection via self-reported test, and serology data. Method(s): Using data from 11 UK longitudinal studies, involving 54,442 participants, with 2 to 8 repeated measures of mental health and COVID-19 between April 2020 and April 2021, we standardised continuous mental health scales within each study across time. We investigated associations between COVID-19 (self-report, test-confirmed, serology-confirmed) and mental health using multilevel generalised estimating equations. We examined whether associations varied by age, sex, ethnicity, education and pre-pandemic mental health. Effect-sizes were pooled in random-effects meta-analyses. Outcome(s): Pooled estimates of the standardized difference in outcome between those with and without self-reported COVID-19 suggested associations with subsequent psychological distress (0.10 [95%CI: 0.06 0.13], I2=42.8%), depression (0.08 [0.05 0.10], I2=20.8%), anxiety (0.08 [0.05 0.10], I2=0%), and lower life satisfaction (-0.06 [-0.08 -0.04], I2=29.2%). Associations did not vary by time since infection until 3+ months and were present in all age groups, with some evidence of stronger effects in those aged 50+. Self-reported COVID-19, whether suspected or test-confirmed and irrespective of serology status, was associated with poorer mental health. Interpretation(s): Self-reporting COVID-19 was longitudinally associated with deterioration in mental health and life satisfaction. Our findings have important implications for mental health service provision, given the substantial prevalence of COVID-19 in the UK and worldwide.Copyright The copyright holder for this preprint is the author/funder, who has granted medRxiv a license to display the preprint in perpetuity. It is made available under a CC-BY 4.0 International license.		https://dx.doi.org/10.1101/2022.05.11.22274964	Humans Dataset	Should be Retained
L. B. Thomas, J. Sparrey, C. J.	2018	Manual wheelchair downhill stability: An analysis of factors affecting tip probability	Journal of NeuroEngineering and Rehabilitation	15(1) (no pagination)	95		Background: For people who use manual wheelchairs, tips and falls can result in serious injuries including bone fractures, concussions, and traumatic brain injury. We aimed to characterize how wheelchair configuration changes (including on-the-fly adjustments), user variables, and usage conditions affected dynamic tip probability while rolling down a slope and contacting a small block. Method(s): Rigid body dynamic models of a manual wheelchair and test dummy were created using multi-body software (Madymo, TASS International, Livonia, MI), and validated with 189 experiments. Dynamic stability was assessed for a range of seat angles (0 to 20degree below horizontal), backrest angles (0 to 20degree), rear axle positions (0 to 20 cm from base of backrest), ground slopes (0 to 15degree), bump heights (0 to 4 cm), wheelchair speeds (0 to 20 km/hr), user masses (50 to 115 kg), and user positions (0 to 10 cm from base of backrest). The tip classifications (forward tip, backward tip, rolled over bump, or stopped by bump) were investigated using a nominal logistic regression analysis. Result(s): Faster wheelchair speeds significantly increased the probability of tipping either forward or backward rather than stopping, but also increased the probability of rolling over the bump (p < 0.001). When the rear axle was positioned forward, this increased the risk of a backward tip compared to all other outcomes (p < 0.001), but also reduced the probability of being stopped by the bump (p < 0.001 compared to forward tip, p < 0.02 compared to rolling over). Reclining the backrest reduced the probability of a forward tip compared to all other outcomes (p < 0.001), and lowering the seat increased the probability of either rolling over the bump or tipping backwards rather than tipping forward (p < 0.001). In general, the wheelchair rolled over bumps < 1.5 cm, and forwards tipping was avoided by reducing the speed to 1 km/hr. Conclusion(s): The probability of forward tipping, corresponding to the greatest risk of injury, was significantly reduced for decreased speeds, smaller bumps, a reclined backrest, and a lower rear seat height. For wheelchairs with dynamic seating adjustability, when travelling downhill, on-the-fly adjustments to the seat or backrest can increase the likelihood of safely rolling over a bump.Copyright © 2018 The Author(s).		https://dx.doi.org/10.1186/s12984-018-0450-3	Humans Dataset	Should be Retained
A. L. R. Thomas, J. Fisher, J. A. Horner, M. J. Jones, R. R.	2024	Fine Particulate Matter, Noise Pollution, and Greenspace and Prostate Cancer Risk in the Prostate, Lung, Colorectal, and Ovarian Cancer Screening Trial Cohort	Cancer Epidemiology Biomarkers and Prevention	33(6)		857-860	Background: Greenspace is hypothesized as being protective against cancer, whereas noise pollution and fine particulate matter (<2.5 mm in diameter, PM2.5) are both potential risk factors. Findings from recent studies of greenspace and PM2.5 with prostate cancer are not conclusive and the association between noise exposure and cancer has not been evaluated in a U.S. study. Method(s): We assessed PM2.5, noise, and greenspace exposure using spatiotemporal models and satellite-based estimates at enrollment addresses for N = 43,184 male participants of the prospective Prostate, Lung, Colorectal, and Ovarian Cancer (PLCO) Screening Trial cohort (enrolled 1994-2001). We used Cox regression models adjusted for age, race and ethnicity, study center, family history of prostate cancer, and Area Deprivation Index to estimate associations between ambient PM2.5 (mg/m3), greenspace (index range from -1 to 1), and noise pollution (loudest 10% of total existing sound, decibels) and incident prostate cancer risk through December 2017. Result(s): A total of 6,327 cases of prostate cancer were diagnosed among male participants during follow-up. PM2.5 and noise exposures were moderately positively correlated (Spearman r = 0.46), and PM2.5 and greenspace were not correlated (r = 0.10) greenspace and noise were inversely correlated (r = -0.32). In single-pollutant and multipollutant models mutually adjusted for coexposures, we found no associations with prostate cancer risk. Conclusion(s): We did not find evidence that PM2.5, greenspace, and noise pollution were associated with prostate cancer risk in this large, geographically spread cohort.Copyright © 2024 American Association for Cancer Research.		https://dx.doi.org/10.1158/1055-9965.EPI-23-1413	Humans Dataset	Should be Retained
S. Z. Thelwall, A. Nsonwu, O. Rice, W. Chudasama, D. Lamagni, T. Dabrera, G.	2021	The role of multi-generational household clusters in COVID-19 in England	medRxiv.	24			Background Household transmission has been demonstrated to be an important factor in the population-level growth of COVID-19. UK Health Security Agency (UKHSA) maintains data on positive tests for COVID-19 and the residential addresses of cases. We sought to use this information to characterise clusters of COVID-19 in multi-generational households in England. Methods Using cross-sectional design, cases of COVID-19 were assigned to clusters if they occurred in the same residential property in a 14-day rolling window. Patient demographic data were supplemented with reference to the ONS index of multiple deprivation and population density. Multi-generational households were defined as a cluster with at least three people, with one case in a person who was 0-16 years old and one case in a person who was >= 60 years old, with at least 16 years between two members of each age group. Results A total of 3,647,063 COVID-19 cases were reported between 01 April 2020 and 20 May 2021. Of these, 1,980,527 (54.3 %) occurred in residential clusters. Multi-generational households formed 1.5 % of clusters, with these more likely to occur in areas of higher population density and higher relative deprivation. Multi-generational clusters were more common among households of non-White ethnicity and formed larger clusters than non-multi-generational clusters (median cluster size 6, IQR 4-11 vs 3, IQR 3-4, respectively). Conclusion Multi-generational clusters were not highly prevalent in England during the study period, however were more common in certain populations.Copyright The copyright holder for this preprint is the author/funder, who has granted medRxiv a license to display the preprint in perpetuity. It is made available under a CC-BY-NC-ND 4.0 International license.		https://dx.doi.org/10.1101/2021.11.22.21266540	Humans Dataset	Should be Retained
B. S. Tervo-Clemmens, W. Wheeler, G. Cooke, M. Schuster, R. M. Hickey, S. Pachas, G. Eden Evins, A. Gilman, J.	2022	Cannabis Use and Sleep Quality in Daily Life: a Daily Diary Study of Adults Starting Cannabis for Health Concerns	medRxiv.	21			Background: Legalization of cannabis for medical uses has proceeded without well-controlled studies. Real world patterns of medical cannabis use are highly variable and rarely overseen by a physician. Smartphone assessments that capture ecologically valid patterns of medical cannabis use and health symptoms may help clarify risks and benefits. Method(s): As part of a larger, randomized trial (NCT03224468), adults (N=181) seeking cannabis for insomnia, pain, or anxiety or depressive symptoms were randomized to obtain a medical cannabis card immediately (MCC) or to a waitlist control (WLC) and completed 12-weeks of daily web-based surveys on cannabis use and three health outcomes: sleep, pain, and depressive symptoms. Result(s): Completion rates in this long-term, daily survey design were high (median completed assessments: 72 out of 90 days). Daily reports of cannabis use were consistent with monthly interview assessments and urinalysis. The MCC group increased cannabis use frequency following randomization, while WLC did not. Within the MCC group, self-reported sleep quality was significantly higher on cannabis use days, compared to nonuse days. The MCC group displayed long-term sleep improvements, paralleled by increased cannabis frequency. Daily associations between cannabis use and self-reported pain or depressive symptoms were not significant. Conclusion(s): Cannabis use is associated with same day improvements in self-reported sleep quality, but not pain or depressive symptoms, although sleep improvements occurred within the context of potentially risky increases in use. Long-term, web-based assessments of cannabis appear valid and feasible, providing a robust method for future real-world effectiveness studies with expanded and objective measures.Copyright The copyright holder for this preprint is the author/funder, who has granted medRxiv a license to display the preprint in perpetuity. All rights reserved. No reuse allowed without permission.		https://dx.doi.org/10.1101/2022.01.19.22269565	Humans Dataset	Should be Retained
H. H. Temkin-Greener, Y. Cai, S.	2024	Assisted living residents with dementia: Disparities in mental health services pre and during COVID-19	Journal of the American Geriatrics Society	72(6)		1760-1769	Background: Little is known about mental health among Medicare beneficiaries with Alzheimer's disease or related dementias (ADRD) who reside in assisted living (AL) communities. The COVID-19 pandemic may have curtailed ambulatory care access for these residents, but telehealth may have expanded it. We examined in-person and telehealth use of ambulatory mental health visits among AL residents with ADRD, pre and during the COVID pandemic, focusing on race/ethnicity and Medicare/Medicaid dual status. Method(s): A CY2018 cohort of AL residents with ADRD was identified. Outcome was any quarterly in-person or telemedicine mental health visit based on national CY2019-2020 Medicare claims. Key independent variables were individual race/ethnicity and dual status and the AL-level proportion of dual residents. We estimated a linear probability model with random effects and robust standard errors. Quarterly indicators captured service use before and after the onset of the pandemic. Result(s): The study included 102,758 fee-for-service Medicare beneficiaries with ADRD in 13,400 ALs. One in five residents had any mental health visits prior to the COVID-19 pandemic. Black residents, and those with dual Medicare/Medicaid eligibility, were significantly less likely to use mental health services prior to and during the pandemic. There were no significant differences in visits via telemedicine by race/ethnicity or individual dual status. Residents in AL communities with a higher proportion of duals had a lower likelihood of visits before and during the pandemic. Conclusions/Implications: Mental health service use among AL residents with ADRD was low and declining prior to the pandemic. Telehealth allowed for mental health visits to continue during the pandemic, albeit at a lower level. Residents in ALs with a higher proportion of duals were less likely to have in-person or telehealth visits. The results suggest that some ALs may find it difficult to assure mental health service provision to this vulnerable population.Copyright © 2024 The American Geriatrics Society.		https://dx.doi.org/10.1111/jgs.18926	Humans Dataset	Should be Retained
M. K.-Y. Tekin, F. D. Cevreli, B. Ozdogru, A. A. Kulaksiz, H. Uzbay, I. T.	2021	Sodium valproate improves sensorimotor gating deficit induced by sleep deprivation at low doses	Turkish Journal of Medical Sciences	51(3)		1521-1530	Background/aim: Sleep deprivation disrupts prepulse inhibition of acoustic startle reflex and can be used to mimic psychosis in experimental animals. On the other hand, it is also a model for other disorders of sensory processing, including migraine. This study aims to assess the effects of sodium valproate, a drug that is used in a variety of neuropsychiatric disorders, on normal and disrupted sensorimotor gating in rats. Material(s) and Method(s): Sixty-two Wistar albino rats were randomly distributed into 8 groups. Subchronic and intraperitoneal sodium valproate were administrated to the sleep-deprived and nonsleep-deprived rats by either 50-100 or 200 mg/kg/day. Prepulse inhibition test and locomotor activity test were performed. Sleep deprivation induced by the modified multiple platform method. Result(s): Sleep deprivation impaired prepulse inhibition, decreased startle amplitude, and increased locomotor activity. Sodium valpro-ate did not significantly alter prepulse inhibition and locomotor activity in nonsleep-deprived and sleep-deprived groups. On the other hand, all doses decreased locomotor activity in drug-treated groups, and low dose improved sensorimotor gating and startle amplitude after sleep deprivation. Conclusion(s): Low-dose sodium valproate improves sleep deprivation-disrupted sensorimotor gating, and this finding may rationalize the use of sodium valproate in psychotic states and other sensory processing disorders. Dose-dependent effects of sodium valproate on sensorimotor gating should be investigated in detail.Copyright © TUBITAK.		https://dx.doi.org/10.3906/sag-2011-229	Humans Dataset	Should be Removed
A. G. Tekade, P. Patange, A. Patil, P.	2023	Nanostructured cubosomal in situ nasal gel for the treatment of migraine	Journal of Drug Delivery Science and Technology	87(no pagination)	104797		The purpose of this research was to develop a cubosomal in situ nasal gel using a novel mucoadhesive agent and to enhance the availability of sumatriptan succinate in brain with better CNS targeting potential for the efficient treatment of migraine. Glycerol monooleate (GMO) and Poloxamer 407 (P407) were used to prepare cubosomal dispersion. The developed formulation was evaluated for particle size, zeta potential, transmission electron microsopy, entrapment efficiency, drug content, in vitro drug release, ex vivo drug diffusion, histological study and in vivo bio-distribution study. Cubosomal insitu nasal gel was prepared by using sodium alginate (ion-activated polymer) and kolliphor 188 (Temperature sensitive polymer). Samanea saman seed gum was used as a mucoadhesive agent. Optimized cubosomal in situ nasal gel was subjected to in vivo bio-distribution studies in rats. In situ nasal gel showed a significantly higher concentration of sumatriptan succinate in the brain as compared to intravenous solution. Thus, the prepared cubosomal in situ nasal gel could be considered as one of the promising carriers for targeting CNS-acting drugs through the intranasal route.Copyright © 2023 Elsevier B.V.		https://dx.doi.org/10.1016/j.jddst.2023.104797	Humans Dataset	Should be Removed
C. H. W. Tejera, E. B. Hicken, M. T. Kobayashi, L. C. Wang, H. Adkins-Jackson, P. B. Blostein, F. Zawistowski, M. Mukherjee, B. Bakulski, K. M.	2023	The Mediating Role of Systemic Inflammation and Moderating Role of Race/Ethnicity in Racialized Disparities in Incident Dementia: A Decomposition Analysis	medRxiv.	28			Background: Exposure to systemic racism is linked to increased dementia burden. To assess systemic inflammation as a potential pathway linking exposure to racism and dementia disparities, we investigated the mediating role of C-reactive protein (CRP), a systemic inflammation marker, and the moderating role of race/ethnicity on racialized disparities in incident dementia. Method(s): In the US Health and Retirement Study (n=5,143), serum CRP was measured at baseline (2006, 2008 waves). Incident dementia was classified by cognitive tests over a six-year follow-up. Self-reported racialized categories were a proxy for exposure to the racialization process. We decomposed racialized disparities in dementia incidence (non-Hispanic Black and/or Hispanic vs. non-Hispanic White) into 1) the mediated effect of CRP, 2) the moderated portion attributable to the interaction between racialized group membership and CRP, and 3) the controlled direct effect (other pathways through which racism operates). Result(s): The 6-year cumulative incidence of dementia was 15.5%. Among minoritized participants (i.e., non-Hispanic Black and/or Hispanic), high CRP levels (> 75th percentile or 4.57g/mL) was associated with 1.27 (95%CI: 1.01,1.59) times greater risk of incident dementia than low CRP (<4.57g/mL). Decomposition analysis comparing minoritized versus non-Hispanic White participants showed that the mediating effect of CRP accounted for 2% (95% CI: 0%, 6%) of the racial disparity, while the interaction effect between minoritized group status and high CRP accounted for 12% (95% CI: 2%, 22%) of the disparity. Findings were robust to potential violations of causal mediation assumptions. Conclusion(s): Systemic inflammation mediates racialized disparities in incident dementia.Copyright The copyright holder for this preprint is the author/funder, who has granted medRxiv a license to display the preprint in perpetuity. It is made available under a CC-BY-NC-ND 4.0 International license.		https://dx.doi.org/10.1101/2023.03.22.23287593	Humans Dataset	Should be Retained
Z. L. Tang, D. Deubler, E. L. Sarnat, J. A. Chow, S. S. Diver, W. R. Wang, Y.	2024	Lung cancer metabolomics: a pooled analysis in the Cancer Prevention Studies	BMC Medicine	22(1) (no pagination)	262		Background: A better understanding of lung cancer etiology and the development of screening biomarkers have important implications for lung cancer prevention. Method(s): We included 623 matched case-control pairs from the Cancer Prevention Study (CPS) cohorts. Pre-diagnosis blood samples were collected between 1998 and 2001 in the CPS-II Nutrition cohort and 2006 and 2013 in the CPS-3 cohort and were sent for metabolomics profiling simultaneously. Cancer-free controls at the time of case diagnosis were 1:1 matched to cases on date of birth, blood draw date, sex, and race/ethnicity. Odds ratios (ORs) and 95% confidence intervals (CIs) were estimated using conditional logistic regression, controlling for confounders. The Benjamini-Hochberg method was used to correct for multiple comparisons. Result(s): Sphingomyelin (d18:0/22:0) (OR: 1.32 95% CI: 1.15, 1.53, FDR = 0.15) and taurodeoxycholic acid 3-sulfate (OR: 1.33 95% CI: 1.14, 1.55, FDR = 0.15) were positively associated with lung cancer risk. Participants diagnosed within 3 years of blood draw had a 55% and 48% higher risk of lung cancer per standard deviation increase in natural log-transformed sphingomyelin (d18:0/22:0) and taurodeoxycholic acid 3-sulfate level, while 26% and 28% higher risk for those diagnosed beyond 3 years, compared to matched controls. Lipid and amino acid metabolism accounted for 47% to 80% of lung cancer-associated metabolites at P < 0.05 across all participants and subgroups. Notably, ever-smokers exhibited a higher proportion of lung cancer-associated metabolites (P < 0.05) in xenobiotic- and lipid-associated pathways, whereas never-smokers showed a more pronounced involvement of amino acid- and lipid-associated metabolic pathways. Conclusion(s): This is the largest prospective study examining untargeted metabolic profiles regarding lung cancer risk. Sphingomyelin (d18:0/22:0), a sphingolipid, and taurodeoxycholic acid 3-sulfate, a bile salt, may be risk factors and potential screening biomarkers for lung cancer. Lipid and amino acid metabolism may contribute significantly to lung cancer etiology which varied by smoking status.Copyright © The Author(s) 2024.		https://dx.doi.org/10.1186/s12916-024-03473-1	Humans Dataset	Should be Retained
J. Y. Tang, R. Li, H. Wei, X. Yang, Z. Cai, W. Jiang, Y. Zhuo, G. Meng, L. Xu, Y.	2024	Derivation and Internal Validation of Prediction Models for Pulmonary Hypertension Risk Assessment in a Cohort Inhabiting Tibet, China	medRxiv.	30			Background: Due to exposure to hypoxic environments, individuals residing in plateau regions are susceptible to pulmonary hypertension (PH). Consequently, there is an urgent need for a simple and efficient nomogram to assess the risk of PH in this population. Method(s): This study included a total of 6,603 subjects, who were randomly divided into a validation set and a derivation set at a ratio of 7:3. Optimal predictive features were identified through the least absolute shrinkage and selection operator regression technique, and nomograms were constructed using multivariate logistic regression. The performance of these nomograms was evaluated and validated using the area under the curve (AUC), calibration curves, the Hosmer-Lemeshow test, and decision curve analysis. Comparisons between nomograms were conducted using the net reclassification improvement (NRI) and integrated discrimination improvement (IDI) indices. Result(s): NomogramI was established based on independent risk factors, including gender, Tibetan ethnicity, age, incomplete right bundle branch block (IRBBB), atrial fibrillation (AF), sinus tachycardia (ST), and T wave changes (TC). The AUCs for NomogramI were 0.716 in the derivation set and 0.718 in the validation set. NomogramII was established based on independent risk factors, including Tibetan ethnicity, age, right axis deviation (RAD), high voltage in the right ventricle (HVRV), IRBBB, AF, pulmonary P waves, ST, and TC. The AUCs for NomogramII were 0.844 in the derivation set and 0.801 in the validation set. Both nomograms demonstrated satisfactory clinical consistency. The IDI and NRI indices confirmed that NomogramII outperformed NomogramI. Therefore, the online dynamic NomogramII was established. Conclusion(s): A reliable and straightforward nomogram was developed to predict the risks of PH in the plateau population.Copyright The copyright holder for this preprint is the author/funder, who has granted medRxiv a license to display the preprint in perpetuity. It is made available under a CC-BY 4.0 International license.		https://dx.doi.org/10.1101/2024.04.29.24306542	Humans Dataset	Should be Retained
A. C. Tandon, B. R. Centra, J. Izmailova, E. Manyakov, N. V. McClenahan, S. Patel, S. Sezgin, E. Vairavan, S. Vrijens, B. Bakker, J. P.	2024	A systematic scoping review of studies describing human factors, human-centered design, and usability of sensor-based digital health technologies	medRxiv.	24			Background: Increasing adoption of sensor-based digital health technologies (sDHTs) in recent years has cast light on the many challenges in implementing these tools into clinical trials and patient care at scale across diverse patient populations however, the methodological approaches taken towards sDHT usability evaluation have varied markedly. Objective(s): To elucidate the current landscape of studies reporting data related to sDHT human factors, human-centered design, and/or usability. Method(s): We conducted a systematic scoping review of studies published between 2013 and 2023 and indexed in PubMed, in which data related to sDHT human factors, human-centered design, and/or usability were reported. Following a systematic screening process, we extracted the study design participant sample the sDHT(s) used the method(s) of data capture and the type(s) of usability-related data captured. Result(s): Our literature search returned 442 papers, of which 85 were found to be eligible and 83 were available for data extraction and not under embargo. In total, 164 sDHTs were evaluated 141 were wearable tools while the remaining 23 were ambient tools. The majority of studies (n=55 66%) reported summative evaluations of final-design sDHTs. Almost all studies (n=82 98%) captured data from targeted end-users, but only 18 (22%) captured data from additional users such as carepartners or clinicians. User satisfaction and ease of use were evaluated for >80% of sDHTs however, learnability, efficiency, and memorability were reported for only 11 (13%), 4 (5%), and 2 sDHTs (2%), respectively. Fourteen sDHTs (17%) were evaluated according to the extent to which users were able to understand the clinical data or other information presented to them (understandability) and/or the actions or tasks they should complete in response (actionability). Notable gaps in reporting included the absence of a sample size rationale (reported for 25% of all studies and 31% of summative studies) and incomplete sociodemographic descriptive data (complete age, sex/gender, and race/ethnicity reported for 17% of studies). Conclusion(s): Based on our findings, we suggest four actionable recommendations for future studies that will help to advance the implementation of sDHTs: 1) Consider in-depth assessment of technology usability beyond user satisfaction and ease of use 2) Expand recruitment to include important user groups such as clinicians and carepartners 3) Report the rationale for key study design considerations including the sample size and 4) Provide rich descriptive statistics regarding the study sample to allow a complete understanding of generalizability to other patient populations and contexts of use.Copyright The copyright holder for this preprint is the author/funder, who has granted medRxiv a license to display the preprint in perpetuity. All rights reserved. No reuse allowed without permission.		https://dx.doi.org/10.1101/2024.02.23.24303220	Humans Dataset	Should be Retained
H. J. L. Tan, W. C. Chew, F. T. Say, Y. H.	2018	Interleukin-13 (IL13) rs20541 (R130Q) gene variant is associated with increased human adiposity and adipogenesis in 3T3-L1 cells	Journal of Diabetes Investigation	9(Supplement 1)		35	Obesity involves cytokine-mediated chronic inflammation. Interleukin-13 (IL-13) is an anti-inflammatory cytokine that is mainly secreted by T-helper cells 2 cells and also adipose tissue macrophages. Transgene administration of IL13 gene in mice showed anti-obesity effects have a common coding gene variant in IL13 at codon 130 (rs20541 or R130Q) results in enhanced effector mechanisms in allergic inflammation and also has been extensively associated with allergies and chronic inflammatory diseases in ethnically diverse populations. However, its role in obesity is still unknown. Therefore, the objective of this study was to investigate the association of IL13 R130Q with obesity-related traits among 440 Malaysian University students (M/F: 207/233 Chinese/Indians: 416/24). Anthropometric measurements were taken, and genotyping was performed by Taqmanassay using DNA extracted from mouthwash samples. The effect of R130Q on adipogenesis of differentiated mouse adipocytes 3T3-L1 was also investigated by transient transfection (TT) or recombinant protein treatment (RP) of human wild-type (R130) or mutant (Q130) IL-13. Adipogenesis was assessed by Oil Red O staining, expression of adipogenesis genes and phosphoacetyl- CoA carboxylase (pACC) protein expression. Lipolysis activity was quantified by free glycerol concentration, and levels of pro-inflammatory cytokine IL- 1b were measured by ELISA. R130Q genotypes were significantly associated with waist circumference and total body fat (TBF) classes (both P = 0.02). Logistic regression analysis further revealed that QQ genotype subjects had increased risk of having high TBF (OR = 2.60 95% CI = 1.27, 5.32 P = 0.01 and OR = 2.35 95% CI = 1.14, 4.85 P = 0.02 when unadjusted or adjusted for ethnicity, respectively). Q130 either by TT or RP significantly increased adipogenesis compared to R130, by elevating lipid droplet accumulation, increasing gene expression of C/EBPalpha, PPARgamma2 and aP2, and decreasing pACC protein expression. Lower concentration of free glycerol released from adipocytes subjected to Q130 TT or RP signifies lower lipolysis activity, compared to R130. There was also decreased secretion of IL-1beta in adipocytes exposed to R130, while this effect was diminished in Q130 exposure. Taken together, Q130 IL-13 is associated with human adiposity and increases adipogenesis in vitro, either by transgene overexpression or recombinant protein treatment. This suggests that this coding gene variant may have functional effects in the pathogenesis of obesity.		https://dx.doi.org/10.1111/jdi.12938	Humans Dataset	Should be Retained
H. J. Talreja, A. Cross, N.	2019	Sat-087 Reliability of Nz Risk of Death Scoring System in Kidney Transplant Recipients	Kidney International Reports	4(7 Supplement)		S41-S42	Introduction: The Transplantation Society of Australia and New Zealand (TSANZ) Consensus Statement on Eligibility Criteria and Allocation Protocol states that deceased donor kidney transplant recipients should have a reasonable post-operative life expectancy defined as >80% likelihood of surviving 5 years after transplantation. In New Zealand (NZ), an algorithm derived from published USRDS data has been used to estimate survival probability for potential recipients since 2012. This represents rationing on the basis of probability of benefit, due to the shortage of organs. This study assessed the accuracy of survival predictions derived from the algorithm applied retrospectively to a cohort of deceased donor kidney transplant recipients (DDKTR) between 1 January 2002 and 31 December 2012 from two NZ tertiary care centres. Method(s): All DDKTR during the study period were included. Risk assessments using the algorithm were performed retrospectively for each person using prospectively collected predictor data (table 1) at time of the transplant. The date of first renal replacement therapy was date of first dialysis or date of transplant for preemptive transplant recipients. The date of listing was defined as date of inclusion on the DD waiting list. Biological markers were taken nearest to transplant date. Patients were followed 5 years post-transplant. The outcome of all-cause mortality irrespective of persistence of transplant function was captured. Summary statistics were produced to describe living and DDKTR separately. Within donor type strata, transplant recipients with >20% 5 year mortality risk were compared to lesser predicted risk recipients to measure proportion living at 5 years. Differences were compared with chi-squared statistics. Risk of death at 5 years was assessed using logistic regression with predicted probability of death as independent variable. Time to death was modelled using Cox proportional hazards models with prediction of >20% 5 year mortality as independent variable. Result(s): 141 recipients were included in the study, 80 Centre 1 and 61 Centre 2. Centre 1 patients were significantly younger (mean 53.1 vs 46.7 years, p=0.01), had more diabetic ESKD (16% vs 3%, p = 0.03), less congestive heart failure (0% vs 7%) and were more likely of 'other' ethnicity (76% vs 25%, p <0.0001). More Centre 1 patients had a predicted survival > 80% (89% vs 72%, p = 0.02). Mean survival probability was higher at 90.6% in Centre 1 versus 86.4% in Centre 2 patients (p=0.01). There were 14 deaths by five years (9.9%). A higher proportion of Centre 1 patients were alive at 5 years (95% vs 84%, p 0.04). Of the 26 patients with survival probability < 80%, 13 had died at 5 years (50%). In comparison, only 1 of 115 patients with a survival probability >80% had died at five years (p < 0.0001) (Fig 1). For every 10% increase in predicted risk, the actual mortality increased by 2.6 (95%CI 1.01-6.57, p = 0.04). Conclusion(s): A probability of survival of less than 80% at 5 years after transplant based on algorithm was associated with poor survival post-transplant in a New Zealand cohort. Risk stratification using this algorithm is a valid way of estimating post-transplant survival. Table 1 [Figure presented] [Figure presented] [Figure presented]Copyright © 2019		https://dx.doi.org/10.1016/j.ekir.2019.05.113	Humans Dataset	Should be Retained
T. S. Takeshima, F. Wang, X. Yamato, K. Kojima, Y. Zhang, Y. Bennison, C. Simons, M. J. H. G.	2024	Cost Effectiveness of Fremanezumab in Episodic and Chronic Migraine Patients from a Japanese Healthcare Perspective	PharmacoEconomics	42(7)		811-822	Background and Objectives: Fremanezumab is an effective treatment for episodic (EM) and chronic migraine (CM) patients in Japan, but its cost effectiveness remains unknown. The objective of this study was to determine the cost effectiveness of fremanezumab compared with standard of care (SOC) in previously treated EM and CM patients from a Japanese healthcare perspective. Method(s): Estimated regression models were implemented in a probabilistic Markov model to inform effectiveness and health-related quality-of-life data for fremanezumab and SOC. The model was further populated with data from the literature. The adjusted Japanese healthcare perspective included productivity losses. The main model outcomes were quality-adjusted life-years (QALYs), costs (2022 Japanese Yen []), and incremental outcomes including the incremental cost-effectiveness ratio (ICER). Analyses were performed separately for the EM and CM patients and combined. Costs and effects were discounted at an annual rate of 2.0%. Result(s): The mean QALYs over a 25-year time horizon for the EM and CM populations combined were 13.03 for SOC and 13.15 for fremanezumab. The associated costs were 27,550,292 for SOC and 28,371,048 for fremanezumab. QALYs were higher and costs lower for EM patients compared with CM patients for both fremanezumab and SOC. The deterministic ICERs of fremanezumab versus SOC were 6,334,861 for EM, 7,393,824 for CM, and 6,530,398 for EM and CM combined. Indirect costs and choice of mean migraine days model distribution had a substantial impact on the ICER. Conclusion(s): Using fremanezumab in a heterogeneous mixture of Japanese EM and CM patients resulted in a reduction of monthly migraine days and thus more QALYs compared with SOC. The cost effectiveness of fremanezumab versus SOC in EM and CM patients resulted in an ICER of 6,530,398, from an adjusted Japanese public healthcare perspective.Copyright © The Author(s) 2024.		https://dx.doi.org/10.1007/s40273-024-01380-0	Humans Dataset	Should be Retained
A. A. Tajabadi, M. Kooshki, R. Esmaeili-Mahani, S. Raoof, M. Lobbezoo, F.	2023	Repeated gentle handling or maternal deprivation during the neonatal stage increases adult male rats' baseline orofacial pain responsiveness	Archives of oral biology	151		105699	OBJECTIVE: Early life experiences have been found to have a long-lasting effect on brain development in adult life. The purpose of this study was to determine whether neonatal manipulation could alter orofacial pain responsiveness in adult rats METHODS: In the first 21 days of life, male rats were exposed to gentle handling or maternal deprivation (MD) procedures to establish models of handled and MD rats, respectively. The rats were assigned to three of the following experimental groups at the age of two months: intra-dental capsaicin (100 microg), intra-lip formalin (50 microL), and repeated nitroglycerin (NTG) (5 mg/rat/ip) infusion. In addition, there were three drug vehicle groups and three groups that received capsaicin, formalin, or NTG without prior handling or MD procedures. The behaviors were recorded following the pain induction. RESULT(S): Spontaneous pain behaviors in the first phase of formalin test was significantly increased in MD (p < 0.01) and handled rats in comparison with the vehicle group (p < 0.05). The second-phase data showed that formalin-induced spontaneous pain behaviors was increased in rats- treated with MD as compared to either vehicle or handled+formalin groups (p < 0.001). Capsaicin-induced dental pulp nociception was increased in the MD group in comparison with the capsaicin (p < 0.001) and capsaicin+handled (p < 0.001) groups. Moreover, NTG-induced migraine-like behaviors symptoms were increased in the MD group as compared to control and handled groups (p < 0.05). CONCLUSION(S): In this study neonatal gentle handling or MD treatment increased orofacial pain in adulthood, showing early life experiences permanent effects on the development of trigeminal circuits in the brain.Copyright © 2023 Elsevier Ltd. All rights reserved.		https://dx.doi.org/10.1016/j.archoralbio.2023.105699	Humans Dataset	Should be Removed
N. F. Taba, K. Org, E. Aasmets, O. Metspalu, M. Metspalu, A. Milani, L. Esko, T.	2023	A novel framework for assessing causal effect of microbiome on health: long-term antibiotic usage as an instrument	medRxiv.	22			Assessing causality is undoubtedly one of the key questions in microbiome studies for the upcoming years. Since randomised trials in human subjects are often unethical or difficult to pursue, analytical methods to derive causal effects from observational data deserve attention. As simple covariate adjustment is not likely to account for all potential confounders, the idea of instrumental variable (IV) analysis is worth exploiting. Here we propose a novel framework of antibiotic instrumental variable regression (AB-IVR) for estimating the causal relationships between microbiome and various diseases. We rely on the recent studies showing that antibiotic treatment has a cumulative long-term effect on the microbiome, resulting in individuals with higher antibiotic usage to have a more perturbed microbiome. We apply the AB-IVR method on the Estonian Biobank data and show that the microbiome has a causal role in numerous diseases including migraine, depression and irritable bowel syndrome. We show with a plethora of sensitivity analyses that the identified causal effects are robust, and propose ways for further methodological developments.Copyright The copyright holder for this preprint is the author/funder, who has granted medRxiv a license to display the preprint in perpetuity. It is made available under a CC-BY-NC-ND 4.0 International license.		https://dx.doi.org/10.1101/2023.09.20.23295831	Humans Dataset	Should be Retained
A. F. Szewka, G. Tajudeen, B. Stosic, M.	2019	Filling the gap: CSF fistula as a presentation of intracranial hypertension	Neurology. Conference: 71st Annual Meeting of the American Academy of Neurology, AAN	92	15 Supplement 1		Objective: To collect data and analyze patients with CSF fistula for causes of intracranial hypertension and to increase awareness of this entity in the neurology community. Background(s): Intracranial hypertension as a cause of skull base defects is well-known in the ENT and neurosurgery literature and nearly absent from the neurology literature. CSF fistula and encephaloceles have been associated with obesity, sleep apnea and elevated intracranial pressure but tend to present in their 4th or 5th decade. Idiopathic intracranial hypertension also is associated with obesity, sleep apnea but patients tend to present in the 2nd or 3rd decade. Design/Methods: 15 patients with CSF leak or symptomatic encephalocele were identified. A retrospective chart review was performed to record opening pressure on spinal puncture and evaluate for findings consistent with chronic intracranial hypertension on MRI. Result(s): The patient population is similar to previously described cohorts of patients, and include women of average age of 53.5 years (range 32-78 years). They all had BMIs in the overweight or obese categories with an average of 39.3 (range 22-44.3). Only one patient had papilledema at presentation. Only 3 of 15 patients had a history of migraine headaches. Opening pressures averaged 27cm H2O (range of 12 to 45cm H2O). All patients had one or more findings consistent with increased intracranial pressure on MRI. 93% of patients had partial or empty sella on MRI, 67% had multiple encephaloceles. Venous sinus abnormalities were frequently seen in our cohort. Conclusion(s): Our cohort of patients is consistent with previously described studies of CSF leak patients in the ENT literature. We hypothesize that these patients may have transient elevations in ICP that are difficult to capture in vivo. Continued collaboration with our ENT program as well as comparison with an IIH cohort to evaluate for differences in the population is planned.			Humans Dataset	Should be Retained
N. R. C. Swerdlow, S. B. Braff, D. L. Geyer, M. A.	1992	The neural substrates of sensorimotor gating of the startle reflex: A review of recent findings and their implications	Journal of Psychopharmacology	6(2)		176-190	The startle reflex is a contraction of the skeletal and facial musculature in response to an intense sensory stimulus. While the 'primary' neural control of startle involves brain structures at, or below, the level of the mesencephalon, the startle reflex (SR) exhibits several forms of plasticity that are modulated by the forebrain. Sensorimotor gating of the SR occurs when the reflex is inhibited by a weak 'pre-pulse' that occurs 30-500 ms prior to the startling stimulus. Since 'pre-pulse inhibition' (PPI) of startle may be impaired in certain psychiatric and neurologic disorders (e.g. schizophrenia, schizotypal personality disorder and Huntington's disease), there has been considerable interest in determining the neural substrates of this form of startle plasticity. In rats, PPI is modulated by neural elements linking the limbic cortex with the striatum and pallidum. These substrates may include hippocampal glutamate efferents to the ventral striatum and striatal GABAergic efferents to the ventral pallidum. The striatal dopaminergic modulation of PPI appears to involve primarily D2, but not D1, receptors. Pallidal efferents may impinge directly on the 'primary' startle circuitry via projections to the mesencephalon or, indirectly, via projections to the thalamus. Evidence is reviewed for other neurochemical substrates of PPI-including acetylcholine and opiates. Sensorimotor gating of the startle reflex appears to have a discrete and identifiable set of neural substrates that may be important for our understanding of neuropsychiatric disorders characterized by deficient suppression or 'gating' of sensory, cognitive or motor processes.			Humans Dataset	Should be Removed
O. E. S. Svyntozelska, N. R. Demers, J. Dugas, M. LeBlanc, A.	2023	Socio-economic and Demographic Factors Influencing Interpersonal Communication Between Patients and Family Physicians: A Protocol for a Systematic Review	medRxiv.	18			Background. Interpersonal communication is an essential aspect of patients' relationships with their family physicians. It impacts patients' experiences and the quality of care. Nevertheless, interpersonal communication can be affected by conscious and unconscious biases based on patients' socio-economic and demographic characteristics. Evidence synthesis of this aspect of interpersonal communication in primary health care is limited. This systematic review will assess socio-economic and demographic factors influencing interpersonal communication between family physicians and patients living with one or more chronic conditions during clinical encounters. Methods. We will perform a systematic review following the Joanna Briggs Institute Manual for Evidence Synthesis. The population of interest is adults living with at least one chronic condition. We will collect socioeconomic and demographic factors such as gender, sex, race or ethnicity, levels of literacy and/or health knowledge, level of education, and poverty or socioeconomic status, including employment or income level. Any published empirical study reporting aspects of interpersonal communication between patients and their family physicians will be considered. Three databases (Embase, MEDLINE, and Cochrane) will be assessed for eligible studies. Pairs of independent reviewers will select studies, extract data, and conduct bias assessment using MMAT-2018. We anticipate conducting descriptive and content analyses with narrative synthesis. Discussion. Findings from this review may guide better communication between primary care physicians and their patients and increase awareness of potential health inequalities pathways in clinical practice.Copyright The copyright holder for this preprint is the author/funder, who has granted medRxiv a license to display the preprint in perpetuity. It is made available under a CC-BY-NC-ND 4.0 International license.		https://dx.doi.org/10.1101/2023.09.18.23295671	Humans Dataset	Should be Retained
L. L. Suturina, D. Lazareva, L. Danusevich, I. Nadeliaeva, I. Belenkaya, L. Atalyan, A. Belskikh, A. Bairova, T. Sholokhov, L. Rashidova, M. Krusko, O. Darzhaev, Z. Rinchindorzhieva, M. Malanova, A. Alekseeva, L. Sharifulin, E. Kuzmin, M. Igumnov, I. Babaeva, N. Tyumentseva, D. Grebenkina, L. Kurashova, N. Darenskaya, M. Belyaeva, E. Belkova, N. Egorova, I. Salimova, M. Damdinova, L. Sambyalova, A. Radnaeva, E. Dyachenko, O. Antsupova, K. Trofimova, T. Khomyakova, A. Ievleva, K. Stanczyk, F. Z. Legro, R. S. Yildiz, B. O. Azziz, R.	2024	Ethnicity and the Prevalence of Polycystic Ovary Syndrome: The Eastern Siberia PCOS Epidemiology and Phenotype Study	The Journal of clinical endocrinology and metabolism.	18			CONTEXT: Previous studies have shown that the prevalence of polycystic ovary syndrome (PCOS) may vary according to race/ethnicity, although few studies have assessed women of different ethnicities who live in similar geographic and socio-economic conditions. OBJECTIVE(S): To determine the prevalence of PCOS in an unselected multiethnic population of premenopausal women. DESIGN: A multicenter prospective cross-sectional study. SETTINGS: The main regional employers of Irkutsk Region and the Buryat Republic, Russia. PARTICIPANTS: During 2016-19, 1398 premenopausal women underwent a history and physical exam, pelvic ultrasound, and testing during a mandatory annual employment-related health assessment. MAIN OUTCOME MEASURES: PCOS prevalence, overall and by ethnicity in a large medically unbiased population, including Caucasian (White), Mongolic or Asian (Buryat), and mixed ethnicity individuals, living in similar geographic and socio-economic conditions for centuries. RESULT(S): PCOS was diagnosed in 165/1134 (14.5%) women who had a complete evaluation for PCOS. Based on the probabilities for PCOS by clinical presentation observed in the cohort of women who had a complete evaluation we also estimated the weight-adjusted prevalence of PCOS in 264 women with an incomplete evaluation: 46.2 or 17.5%. Consequently, the total prevalence of PCOS in the population was 15.1%, higher among Caucasians and women of Mixed ethnicity compared to Asians (16.0% and 21.8% vs. 10.8%, pz <0.05). CONCLUSION(S): We observed a 15.1% prevalence of PCOS in our medically unbiased population of premenopausal women. In this population of Siberian premenopausal women of Caucasian, Asian and Mixed ethnicity living in similar geographic and socio-economic conditions, the prevalence was higher in Caucasian or Mixed than Asian women. These data highlight the need to assess carefully ethnic-dependent differences in the frequency and clinical manifestation of PCOS.Copyright © The Author(s) 2024. Published by Oxford University Press on behalf of the Endocrine Society. All rights reserved. For commercial re-use, please contact reprints@oup.com for reprints and translation rights for reprints. All other permissions can be obtained through our RightsLink service via the Permissions link on the article page on our site-for further information please contact journals.per		https://dx.doi.org/10.1210/clinem/dgae424	Humans Dataset	Should be Retained
A. R. L. Sutin, M. Stephan, Y. Terracciano, A.	2023	Informant-rated change in personality traits, psychological distress, well-being, and social connection with dementia	medRxiv.	20			Objectives: Studies of retrospective personality change with dementia consistently find caregivers report large changes in personality (e.g., increases in neuroticism) of their care recipients compared to before dementia. This work seeks to replicate the established pattern of personality change, extend it to change in psychological distress, well-being, and social connection, and evaluate whether changes vary by stage of dementia. Method(s): Caregivers of people with dementia (N=194) reported on the psychological and social health of their care recipient currently and how they were before they developed dementia. Personality was measured as five factor model traits. Psychological distress was measured as symptoms of depression and anxiety, perceived stress, and pessimism. Psychological well-being was measured as purpose in life, life satisfaction, happiness, self-efficacy, and optimism. Social connection was measured as loneliness, belonging, social support, and social strain. Result(s): There were substantial increases in neuroticism (d=1.10) and decreases in the other four personality traits (d range=-.82 to -1.31). There were significant increases in psychological distress (e.g., d=1.05 for depression) and substantial decreases in well-being (e.g., d=-1.07 for purpose in life) and social connection (e.g., d=-1.09 for belonging). Change was apparent across dementia stage and generally larger in more severe dementia. Discussion(s): In addition to personality, there are large retrospective changes in psychological distress, well-being, and social connection with dementia. These quantitative findings complement clinical observations of the natural history of psychosocial changes in people with dementia, and can inform families, clinicians, and researchers on commonly observed changes and improve interventions to mitigate dementia burden.Copyright The copyright holder for this preprint is the author/funder, who has granted medRxiv a license to display the preprint in perpetuity. It is made available under a CC-BY-NC-ND 4.0 International license.		https://dx.doi.org/10.1101/2023.08.18.23294273	Humans Dataset	Should be Retained
Z. P. Sun, L. Tian, A. Chen, P.	2024	Critically-ill COVID-19 susceptibility gene CCR3 shows natural selection in sub-Saharan Africans	medRxiv.	13			The prevalence of COVID-19 critical illness varies across ethnicities, with recent studies suggesting that genetic factors may contribute to this variation. The aim of this study was to investigate natural selection signals of genes associated with critically-ill COVID-19 in sub-Saharan Africans. Severe COVID-19 SNPs were obtained from the HGI website. Selection signals were assessed in 661 sub-Sahara Africans from 1000 Genomes Project using integrated haplotype score (iHS), cross-population extended haplotype homozygosity (xpEHH), and fixation index (Fst). Allele frequency trajectory analysis of ancient DNA samples were used to validate the existing of selection in sub-Sahara Africans. We also used Mendelian randomization to decipher the correlation between natural selection and critically-ill COVID-19. We identified that CCR3 exhibited significant natural selection signals in sub-Sahara Africans. Within the CCR3 gene, rs17217831-A showed both high iHS (Standardized iHS = 2) and high XP-EHH (Standardized XP-EHH = 2.5) in sub-Sahara Africans. Allele frequency trajectory of CCR3 rs17217831-A revealed natural selection occurring in the recent 1,500 years. Natural selection resulted in increased CCR3 expression in sub-Sahara Africans. Mendelian Randomization provided evidence that increased blood CCR3 expression and eosinophil counts lowered the risk of critically ill COVID-19. Our findings suggest that sub-Saharan Africans are less vulnerable to critically ill COVID-19 due to natural selection and identify CCR3 as a potential novel therapeutic target.Copyright The copyright holder for this preprint is the author/funder, who has granted medRxiv a license to display the preprint in perpetuity. It is made available under a CC-BY 4.0 International license.		https://dx.doi.org/10.1101/2024.01.12.24301202	Humans Dataset	Should be Retained
S. L. Sun, L. Zhou, M. Liu, Y. Sun, M. Zhao, L.	2023	The Analgesic Effect and Potential Mechanisms of Acupuncture for Migraine Rats: A Systematic Review and Meta-Analysis	Journal of Pain Research	16		2525-2542	Purpose: To assess the inhibitory effect of acupuncture on pain symptoms in migraine models, and to further summarize the potential mechanisms of acupuncture in regulating hyperalgesia in the treatment of migraine. Material(s) and Method(s): Literature search in databases such as China National Knowledge Infrastructure (CNKI), PubMed, and Web of Science (WOS) etc. The quality was evaluated by the Systematic Review Centre for Laboratory Animal Experimentation (SYRCLE) bias risk assessment tool and Collaborative Approach to Meta-analysis and Review of Animal Data from Experimental Studies (CAMARADES) checklist. Meta-analyses were performed using Stata 17.0 software. Result(s): Twenty-one studies involving 489 animals were identified. The qualitative score ranged from 3 to 9 points. Facial mechanical withdrawal threshold (FMWT) and paw mechanical withdrawal threshold (PMWT) measured by Von Frey filaments were selected as major outcomes, and serum calcitonin gene-related peptide (CGRP) levels measured by ELISA were selected as secondary outcome. Meta-analysis results revealed that true acupuncture (TA) group significantly increased FMWT, PMWT and CGRP compared to model group. TA group showed superior effect in FMWT, PMWT relative to sham acupuncture (SA) group. Subgroup analysis results showed that high risk of bias scores may be responsible for the high heterogeneity of FMWT additionally, CGRP analysis suggests that acupoint selection and blood collection sites may be sources of heterogeneity. In the treatment of migraine pain symptoms, the underlying mechanism of acupuncture treatment is either the regulation of hyperalgesia and neurotransmitters, or the reduction of inflammatory factors. Conclusion(s): The results indicate that TA treatment effectively increased the pain threshold and reduced hyperalgesia in migraine rats. In summary, our study highlights the potential of TA as an effective treatment for migraine, but further investigation is required to fully comprehend its mechanism of action and optimize its clinical application.Copyright © 2023 Sun et al.		https://dx.doi.org/10.2147/JPR.S422050	Humans Dataset	Should be Removed
P. Z. Sun, L. Lin, M. Cen, S. Hammond, G. Joynt Maddox, K. E. Kim-Tenser, M. Sanossian, N. Mack, W. Towfighi, A.	2023	Persistent Inequities in Intravenous Thrombolysis for Acute Ischemic Stroke in the United States: Results from the Nationwide Inpatient Sample	medRxiv.	10			Background: Despite its approval for use in acute ischemic stroke (AIS) >25 years ago, intravenous thrombolysis (IVT) remains underutilized, with inequities by age, sex, race/ethnicity, and geography. Little is known about IVT rates by insurance status. We aimed to assess temporal trends in the inequities in IVT use. Method(s): We assessed trends from 2002 to 2015 in IVT for AIS in the Nationwide Inpatient Sample by sex, age, race/ethnicity, hospital location/teaching status, and insurance, using surveyweighted logistic regression, adjusting for sociodemographics, comorbidities, and hospital characteristics. We calculated odds ratios for IVT for each category in 2002-2008 (Period 1) and 2009-2015 (Period 2). Result(s): Among AIS patients (weighted N=6,694,081), IVT increased from 1.0% in 2002 to 6.8% in 2015 (adjusted annual relative ratio (AARR) 1.15, 95% CI 1.14-1.16). Individuals >=85 years had the most pronounced increase from 2002 to 2015 (AARR 1.18, 1.17-1.19), but were less likely to receive IVT compared to those aged 18-44 years in both Period 1 (adjusted odds ratio (aOR) 0.23, 0.21-0.26) and Period 2 (aOR 0.36, 0.34-0.38). Women were less likely than men to receive IVT, but the disparity narrowed over time (Period 1 aOR 0.81, 0.78-0.84, Period 2 aOR 0.94, 0.92-0.97). Inequities in IVT by race/ethnicity resolved for Hispanic individuals in Period 2 but not for Black individuals (Period 2 aOR 0.81, 0.78-0.85). The disparity in IVT for Medicare patients, compared to privately insured patients, lessened over time (Period 1 aOR 0.59, 0.56-0.52, Period 2 aOR 0.75, 0.72-0.77). Patients treated in rural hospitals were less likely to receive IVT than those treated in urban hospitals a more dramatic increase in urban areas widened the inequity (Period 2 urban non-teaching vs. rural aOR 2.58, 2.33-2.85, urban teaching vs. rural aOR 3.90, 3.55-4.28). Conclusion(s): From 2002 through 2015, IVT for AIS increased among adults. Despite encouraging trends, only 1 in 15 AIS patients received IVT and persistent inequities remained for Black individuals, women, government-insured, and those treated in rural areas, highlighting the need for intensified efforts at addressing inequities.Copyright The copyright holder for this preprint is the author/funder, who has granted medRxiv a license to display the preprint in perpetuity. It is made available under a CC-BY-NC-ND 4.0 International license.		https://dx.doi.org/10.1101/2023.10.09.23296783	Humans Dataset	Should be Retained
P. M. Sun, D. Ibish, A. Faigle, R. Gottesman, R. Towfighi, A.	2023	Effects of System-Level Factors on Race/Ethnic Differences in In-Hospital Mortality after Acute Ischemic Stroke	medRxiv.	22			Introduction: Stroke mortality has declined, with differential changes by race stroke is now the 5th leading cause of death overall, but 2nd leading cause of death in Black individuals. Little is known about recent race/ethnic and sex trends in in-hospital mortality after acute ischemic stroke (AIS) and whether system-level factors contribute to possible differences. Method(s): Using the National Inpatient Sample, adults (>=18 years) with a primary diagnosis of AIS from 2006 to 2017 (n=643,912) were identified. We assessed in-hospital mortality by race/ethnicity (White, Black, Hispanic, Asian/Pacific Islander [API], other), sex, and age. Hospitals were categorized by proportion of non-White patients served: <25% (predominantly White patients"), 25-50% ("mixed race/ethnicity profile"), and >=50% ("predominantly non-White patients"). Using survey adjusted logistic regression, the association between race/ethnicity and odds of mortality was assessed, adjusting for key sociodemographic, clinical, and hospital characteristics (e.g., age, comorbidities, stroke severity, do not resuscitate orders, and palliative care). Result(s): Overall, mortality decreased from 5.0% in 2006 to 2.9% in 2017 (p<0.001). Comparing 2012-2017 to 2006-2011, there was a 68% reduction in mortality odds overall after adjusting for covariates, most prominent in White individuals (69%) and smallest in Black individuals (57%). Compared to White patients, Black and Hispanic patients had lower odds of mortality (adjusted odds ratio (aOR) 0.82, 95% CI 0.78-0.87 and aOR 0.93, 95% CI 0.87-1.00), primarily driven by those >65 years (age x ethnicity interaction p < 0.0001). Compared to White men, Black, Hispanic, and API men, and Black women had lower aOR of mortality. The differences in mortality between White and non-White patients were most pronounced in hospitals predominantly serving White patients (aOR 0.80, 0.74-0.87) compared to mixed hospitals (aOR 0.85, 0.79-0.91) and predominantly non-White hospitals (aOR 0.88, 0.81-0.95 interaction effect: p=0.005). Discussion(s): AIS mortality decreased dramatically in recent years in all race/ethnic subgroups. Overall, non-White AIS patients had lower mortality than their White counterparts, a difference that was most striking in hospitals predominantly serving White patients. Further study is needed to understand these differences and to what extent biological, sociocultural, and system-level factors play a role. Category: Health Services, Quality Improvement, and Patient-Centered OutcomesCopyright The copyright holder for this preprint is the author/funder, who has granted medRxiv a license to display the preprint in perpetuity. It is made available under a CC-BY-NC-ND 4.0 International license."		https://dx.doi.org/10.1101/2023.10.20.23297343	Humans Dataset	Should be Retained
K. L. Sumray, K. C. Estcourt, C. Burns, F. Gibbs, J.	2021	Scoping review of online postal sexually transmitted infection services: Access, usage and clinical outcomes	medRxiv.	11			Background: There has been considerable expansion in online postal self-sampling STI services in many parts of the UK, driven by increasing demand on sexual health services and developments in diagnostics and digital health provision. This shift in service delivery has occurred against a backdrop of reduced funding and service fragmentation and the impact is unknown. We explored characteristics of people accessing and using online postal self-sampling (OPSS) services for STIs in the UK, the acceptability of these services, and their impact on sexual health inequalities. Method(s): A scoping review was conducted of studies published in English-language based on preagreed inclusion/exclusion criteria, between 01/01/2010 to 07/07/2021. Nine databases were searched, and 23 studies that met the eligibility criteria were included. Studies were appraised using the Mixed Methods Appraisal Tool. Result(s): Study designs were heterogenous, including quantitative, qualitative and mixed method analyses. The majority were either evaluating a single site/self-sampling provider, exploratory or observational and of variable quality. Few studies collected comprehensive user demographic data. Individuals accessing OPSS tended to be asymptomatic, of White ethnicity, women, over 20 years, and from less deprived areas. OPSS tended to increase overall STI testing demand and access, although return rates for blood samples was low, as was test positivity. There were varied results on whether services reduced time to treatment. OPSS services were acceptable to the majority of users. Qualitative studies showed the importance of trust, confidentiality, discretion, reliability, convenience and improved patient choice. Conclusion(s): OPSS services appear highly acceptable to users. However, uptake appears to be socially patterned and some groups that bear a disproportionate burden of poor sexual health in the UK are under-represented among users. Current provision of online self-sampling could widen health inequalities, particularly where other options for testing are limited. Work is needed to fully evaluate the impact and cost-effectiveness of OPSS services.Copyright The copyright holder for this preprint is the author/funder, who has granted medRxiv a license to display the preprint in perpetuity. It is made available under a CC-BY-NC-ND 4.0 International license.		https://dx.doi.org/10.1101/2021.12.10.21267608	Humans Dataset	Should be Retained
M. S. Sumi, D.	2018	Cardiovascular diseases	Indian Journal of Clinical Biochemistry	33(Supplement 1)		S108-S113	Introduction: Coronary artery disease (CAD), the most common chronic disease in humans, has an extremely complex etiology. A number of studies have demonstrated that the incidence of CAD and its sequelae such as myocardial infarction (MI) is lower in pre-menopausal women than in age-matched men(1). However, cardiovascular morbidity and mortality may increase rapidly after the onset of menopause. This suggests that endogenous estrogens may have a protective role in women against CAD(1). Further, there are reports which indicate that women who used postmenopausal hormone replacement therapy exhibited a lower cardiovascular disease related morbidity/mortality than non-users(2).Considering these factors, it has been suggested that estrogens, mostly 17b-estradiol (E2), may play an important role in cardioprotection. E2 performs its biologic functions by interaction with its receptor proteins. The first known E2 receptor was isolated by Toft and Gorski from the rat uterus in 1966 (3). The human Estrogen receptor (ER)cDNA was first cloned in 1985 it encodes the ER isoform presently known as ERa.(4)The second human isoform ofestrogen receptor ERb, was cloned in 1996 (5). ERa and ERb in humans are encoded by different genes, ESR1 and ESR2 respectively, although they share high structural homology. ESR1 is located on chromosome 6 and ESR2 is located on chromosome 14 in human(6). ERa and ERb differ in their biological functions though both bind to their ligands with high affinityin a similar fashion. Estrogensignalling pathways are selectively stimulated or inhibited depending on a balance between activities of estrogen receptor ERa or ERb in target organs. There are major differences between ERa and ERb with respect to their tissue distribution and transcriptional activities.(6). There is accumulating evidence that both ERa and ERbestrogenreceptors have a crucial role in maintaining homeostasis of cardiomyocytes and in cardio protection, while acting through different molecular mechanisms. It has been reported thatERa is involved in vasodilatation, attenuation of cardiac cell apoptosis and stimulation of neovascularisation. In addition, ESR1 regulates hepatic expression of various genes involved in lipoprotein metabolism.Therefore, taken together it may be inferred that ESR1 plays amore vital role than ESR2 in cardiovascular maintenance (6)The role of ERa in humans was studied for the first time in a young man with a disruptive ESR1 mutation, who had been diagnosed with endothelial dysfunction, resulting in absence of flow-mediated endothelium-dependent vasodilatation and later premature coronary artery disease(7). In the absence of other such cases, there was an imminent need for another approach to study the ESR1/CAD relationship. This led to the search for an association polymorphic variants of ESR1 gene associated with signs and symptoms of cardiovascular pathology. ESR1 gene single nucleotide polymorphisms, - 397T>C, (rs2234693 also called PvuII/c.454-397T>C/IVS1-397T>C) and - 351A>G (rs9340799 also called, XbaI/c.454-351A>G/IVS1-351A>G) are the two most studied SNPs in this gene. Both these polymorphisms are located in the first intron of ESR1, 397 and 351 base pairs upstream from the start of exon 2. A large number of studies have reported an association of differential distribution of ESR1polymorphic variants with the diagnosis of CAD, but the results of these studies are inconsistent. Only a few studies have attempted to analyse an association between these and other polymorphic variants of the ESR1gene with objective measures of CAD pathology(8-10). More experimental data is required to solve the problem of involvement of ERa in cardio protection in humans, as many important queries are still only partially answered.It appears from the conflicting observations in literature that ethnicity of the populations may have a bearing on the association of ESR1 polymorphism and CAD. In this study we have attempted to elucidate the role of -397T>C and -351A>G ESR1 polymorphisms in CAD in the north Indian population, and an lyse their influence on the risk of development of CAD. In addition, we examined the association of different genotypes of these two SNPs with established risk factors of CAD viz. diabetes, hypertension etc. We hypothesized that ESR1 gene polymorphism may influence the susceptibility to CAD through variation in ERa expression. In order to assess the veracity of this concept, we evaluated ERa m RNA expression in peripheral blood leucocytes of our cohort of CAD patients. Methodology Study population The present study was conducted on 100 north Indian consecutive patients aged 40-70 years who underwent elective coronary angiography and angioplasty (PTCA) at Gobind Ballabh PantHospital New Delhi, India from January 2016 to May 2017. Inclusion criteria: Inclusion criteria for CAD patients were presence of greater than 50% luminal stenosis in at least one major coronary artery. Inclusion criteria for age and sex matched control subjectswere good general health and lack of chronic diseases including cardiovascular diseases in the medical history. Clinical characteristics of CAD patients: Presence of major cardiovascular disease risk factors viz diabetes mellitus, hypertension, positive family history was noted in the cohort of CAD patients. Diabetes mellitus was defined as presence of active treatment with insulin/oral anti diabetic agent or those individuals on dietary control for diabetes for whom documentary proof of diabetic diagnosis as per American Diabetes Association criteria was confirmed. Hypertension was defined as a systolic blood pressure of C140 mm Hg and/or diastolic blood pressure of C90 mm Hg on at least 2 separate occasions or presence of antihypertensive treatment. The study was approved by Institutional Ethical Committee of Maulana Azad Medical College, New Delhi, India. Written informed consent was obtained from each patient and healthy volunteer. Peripheral blood sample collection: A peripheral blood sample (5 ml) was collected in EDTA containing vials from both patients and control subjects.Peripheral blood leucocytes were isolated using RBC lysis buffer.300 lLof a peripheral blood sample was diluted with 900 lL of RBC lysis buffer and incubated for 20 mins at room temperature. Centrifuged the RBC lysed blood suspensionat 3500 RCF for 5 mins, discarded the supernatant and stored at -80degreeC till analysis. ESR-1 POLYMORPHISM STUDY Restriction Fragment Length Polymorphism Polymerase Chain Reaction (PCR-RFLP) The ESR1 polymorphisms -397T>C(rs2234693) and -351A>G (rs9340799)were studied by PCR-RFLP technique. Briefly, genomic DNA was extracted from peripheral blood leukocytes of CAD patients and control subjects usinga DNA extraction kit (Gene Aid, India) following the manufacturer's protocol. DNA concentration was determined by measuring absorbance at 260 nm. The quality and integrity of DNA was determined by the A260/280 ratio. DNA quality was also checked by ethidium bromide stained 2% agarose gel electrophoresis. The ESR1 polymorphisms were analysed by PCR RFLP usingESR1gene specific forward primer (50GATATCCAGGGTTATGTGGCA 30) and reverse primer (50AGGTGTTGCCTATTATATTAACCTTGA 30) for PCR amplification and digestion by restriction enzymes PvuII and XbaIfor - 397 C>T and -351A>G polymorphisms respectively. PCR was performed in 25 ll of total reaction volume. The PCR protocol was as follows: Initial denaturation at 95degreeC for 10 minutes, followed by 40 cycles of denaturation at 95degreeC for 45 seconds, annealing at 59.2degreeC for 45 seconds, extension at 72degreeC for 90 seconds and a final extension step at 72degreeC for 5 minutes. The PCR amplicons on 2 % agarose gel electrophoresis containing ethidium bromide showed amplified fragments of 346 bp size. This was followed by restriction digestion of the PCR amplicons at 37degreeC for 15 mins with fast digest restriction enzymes PvuII and XbaI (Thermo Scientific, USA) for study of - 397 T>C and -351A>G polymorphism respectively.The C and T alleles of -397C/T polymorphism corresponded to 346 bp and 243+103bp sized fragments while in case of -351A>G poly orphism the fragment sizes for Gand A alleles were 346 bp and 198+ 148 bp respectively. The digested products were visualized on 3% agarose gel electrophoresis after staining with ethidium bromide, under UV transilluminator.		https://dx.doi.org/10.1007/s12291-018-0795-1	Humans Dataset	Should be Retained
R. S. Suliman, V. Al Qaissi, I. Aldaher, B. Al Fardan, A. Al Barrawy, H. Bader, Y. Supena, J. L. Alejandro, K. Alsaadi, T.	2023	Effectiveness of Switching CGRP monoclonal antibodies in non-responder patients in the UAE: A retrospective study	medRxiv.	8			Calcitonin gene-related peptide monoclonal antibodies (CGRP mAbs) have shown promising effectiveness in migraine management compared to other preventative treatment options. Currently there are several studies related to the efficacy and tolerability of CGRP mAbs in the management of mgraine. However, many questions remain unanswered when it comes to switching between antibody classes as a treatment option in patients with migraine headaches. The present study seeks to explore and assess the treatment response to CGRP mAb in patients who have previously failed other CGRP mAbs. This was a retrospective, real-world, exploratory study. The participants included within the study were adult (>=18 years) patients diagnosed with migraine. Patients who were treated with two or more GCRP mAbs were retrospectively analyzed. Data was collected from one site, 53 patients with migraine headache switched between three CGRP mAb types (Eptinezumab, Erenumab, and Glacanezumb) due to lack of efficacy of the original prescribed CGRP mAb. Efficacy of switching between types of CGRP mAb's was evaluated through documented MMD's in patient diaries and clinical records. Nonparametric analysis was used to compare efficacy of the first six months of each prescribed medication. The analysis of efficacy demonstrated that some improvements were seen in both class switch cohorts (CGRP/R to CGRP/L and CGRP/L to CGRP/R). However, the most noticeable improvement in efficacy of the prescription switch was found in patients who switched between different medications of the CGRP/L class. Both chronic migraine and episodic migraine patients showed improved MMD's, however chronic migraine patients demonstrated higher responsiveness of efficacy following this lateral switching, The safety of switching between CGRP classes was well observed as any adverse events presented pre- class switch did not lead to the discontinuation of treatment following the later switch. The findings of this study suggest that switching between different classes of CGRP mAbs is a potentially safe and clinically viable practice that may have some applications for those experiencing side effects on their current CGRP mAb or have suboptimal response. This is especially true for patients initiating treatment on ligand targeted CGRP mAb who experience side effects or lack of meaningful efficacy, as the ligand-ligand cohort seems to demonstrate the best outcome. Larger cohort studies and longer follow ups are needed to validate our findings.Copyright The copyright holder for this preprint is the author/funder, who has granted medRxiv a license to display the preprint in perpetuity. It is made available under a CC-BY 4.0 International license.		https://dx.doi.org/10.1101/2023.08.04.23293651	Humans Dataset	Should be Retained
M. O. D. Suleiman, B. Musa, S. A. Timbuak, J. A. Yusuf, A. O. Suleiman, H. O.	2024	Sex estimation and sexual dimorphism analysis through hand anthropometry: Insights from a cross-sectional study	Forensic Science International: Reports	10(no pagination)	100374		One crucial aspect of a forensic procedure is sex estimation during individual identification. Hand and its remains are usually among the common body parts found in scenes of mass disasters during forensic investigations. Hand outlines are also important in several biomedical fields such as prosthetics, plastic surgery, and ergonomics. This cross-sectional study was done to investigate sexual dimorphism and discriminate sex using hand and hand print dimensions of 283 male and 317 female subjects who were randomly selected. Bare hand measurement and bilateral hand prints were obtained using Vernier caliper, inked pad, and A4 plain paper. Data obtained were analyzed using SPSS version 23.0 IBM. Sexual dimorphism in all the hand dimensions and prints of both hands were observed. The binary logistic regression model showed that in the left hand, bare left-hand breadth (BLHB) was the single best variable to discriminate sex with a percentage accuracy of 69.5 %. Bare right-hand breadth (BRHB) was the best predictor in the right hand with a percentage accuracy of 71.8 %. The predicted probabilities of the binary logistic model (BLR) for the variables that contributed best to the prediction were analyzed using the receiver operating characteristic (ROC) curve. It was observed that the BLHB and BRHB had the highest area under the curve (above 0.5) in the hand and print variables respectively. Sexual dimorphism and sex determination were established in this study using hand dimensions and prints. The BLHB and BRHB were the best sex determinants in this study. Although the accuracies of sex estimation from both hands in this study are low, it does confirm and support previous reports of handbreadth being the best variable for sex estimation.Copyright © 2024 The Authors		https://dx.doi.org/10.1016/j.fsir.2024.100374	Humans Dataset	Should be Retained
K. C. Sugimoto, D. Y. Bohm, M. Fischer, P. Takizawa, T. Aykan, S. A. Qin, T. Yanagisawa, T. Sakadzic, S. Ayata, C.	2019	Increased susceptibility of ischemic penumbra to optogenetic functional activation-induced peri-infarct spreading depolarizations	Journal of Cerebral Blood Flow and Metabolism	39(1 Supplement)		248	Objectives: Peri-infarct depolarizations (PIDs) are believed to contribute to injury progression and worsen the outcome. We have previously shown that functional activation of peri-infarct cortex by somatosensory stimulation triggered PIDs when the activated cortex was within a critical range of ischemia. Optogenetic stimulation is an alternative to directly activate neurons, bypassing the subcortical sensory relays and eliminating potential confounders. We employed minimally invasive optogenetic cortical activation through intact skull in transgenic mice expressing channelrhodopsin-2 in neurons (Thy1-ChR2-YFP) and examined the threshold to induce PIDs by optogenetic functional activation. Method(s): We occluded the middle cerebral artery distally using a microvascular clip (dMCAO) in Thy1-ChR2-YFP mice (age ~10 weeks, male, n= 10). Optogenetic stimuli (470 nm) of core, penumbra and mild ischemic cortex were delivered in random order at 1 to 10 mW, ramped up every 30 seconds, using a frequency of 8 Hz and pulse duration of 6 ms. PIDs were detected by optical intrinsic signal (OIS) and laser speckle imaging. We also examined the effect of optogenetic stimuli in sham-operated mice (n = 5, Thy1-ChR2-YFP no ischemia) and in wild-type (C57BL/6, n = 3). Result(s): Optogenetic functional activation of penumbra triggered a PID at a much higher rate than activation of contralateral homotopic cortex (64% vs. 8%, p= 0.004), and at much lower stimulus intensities (6.5 vs. >10 mW p= 0.004). The PID rate was also increased in the core compared with contralateral homotopic cortex (33% vs. 0%, p = 0.042) with lower intensity thresholds (8.7 vs. >10 mW p = 0.042). In contrast, ipsilateral non-ischemic cortex had reduced susceptibility to functional activation-induced PIDs (0% vs. 46%, p = 0.015), and elevated threshold compared with contralateral homotopic cortex (>10 vs. 7.7 mW p= 0.015). Spatial analysis of CBF showed that functional activation-induced PIDs were triggered from penumbra when residual CBF within the stimulated cortex was approximately 31%. The magnitude of evoked potentials did not explain the differences between ischemic and non-ischemic hemispheres. Interestingly, sham-operated mice (i.e. non-ischemic) also developed spreading depolarizations in response to optogenetic functional activation mimicking physiological firing rates. Conclusion(s): Our data show that functional activation of ischemic penumbra triggers PIDs at a much higher rate and lower threshold than homotopic non-ischemic cortex. Moreover, functional activation is capable of triggering SDs even in non-ischemic brain tissue. These data have relevance for the origins of migraine aura.		https://dx.doi.org/10.1177/0271678X19851020	Humans Dataset	Should be Removed
Y. T. Su, V. Q. Singh, S. Leary, M. C. Koss, V. Kincaid, H. M. Yacoub, H. A. Castaldo, J.	2024	A retrospective review of sex differences of white matter hyperintensities in brain MRI of patients with migraine	Headache	64(6)		612-623	Objectives: The primary objective of this study was to evaluate the prevalence of white matter hyperintensities (WMHs) in patients who experience migraine and compare findings between adult male and female patients. Specific symptoms and comorbidities also were analyzed to determine whether they were associated with WMH prevalence or the sex of patients with migraine. We hypothesized that females would have a higher prevalence of WMHs, experience more frequent and more severe migraine headaches, and be more likely to have certain comorbidities associated with migraine than males. Background(s): An increased prevalence of WMHs in patients with migraine has been proposed, although this relation is not well-supported by data from population-based MRI studies. The difference in brain morphology between males and females is of research interest, and females in the general population appear to have a higher prevalence of WMHs. Sex differences and various comorbidities in patients with migraine relative to the number of WMHs on brain imaging have not been fully investigated. Method(s): This was a cross-sectional study of 177 patients aged 18 years and older with a diagnosis of migraine who were seen in the Lehigh Valley Fleming Neuroscience Institute's Headache Center between January 1, 2000, and January 1, 2017. Patients' baseline characteristics were extracted from electronic medical records, including demographics, review of systems documentation, and brain imaging from MRI. Variables including headache severity, frequency of head pain, insomnia, and comorbidities (anxiety, depression, diabetes, hyperlipidemia, hypertension, and neck pain) also were analyzed for associations with the presence of WMHs. Result(s): Females were found to have a significantly higher number of WMHs than males (median 3 [IQR: 0-7] vs. 0 [IQR: 0-3], p = 0.023). Patients with WMHs were significantly more likely than those without WMHs to have hypertension (39.8% of patients with WMHs vs. 20.3% without WMHs, p = 0.011), constipation (20.9% vs. 8.3%, p = 0.034), and sleep disorder (55.7% vs. 37.3%, p = 0.022). Females with migraine were significantly more likely to experience constipation than males (20.0% vs. 2.9%, p = 0.015). None of the migraine characteristics studied (frequency, severity, presence of aura) were different between sexes, nor were they significantly associated with the presence of WMHs. Conclusion(s): This study suggests that females with migraine may be more likely to have WMHs and experience constipation than males with migraine. Migraine frequency and severity were not different between sexes, nor were they significantly associated with the presence of WMHs. The findings of this study do not support a specific etiology of WMH development in individuals with migraine that differs from findings in the general population. Further studies are warranted.Copyright © 2024 American Headache Society.		https://dx.doi.org/10.1111/head.14714	Humans Dataset	Should be Retained
P. X. Su, X. Xu, Y. Luo, X. Niu, J. Jin, Z.	2023	Effectiveness of acupuncture in migraine rats: A systematic review	PLoS ONE	18(1 January) (no pagination)	e0280556		Objective To systematically evaluate the effectiveness and potential underlying mechanisms of acupuncture in the treatment of experimental model of migraine in rats. Methods Nine electronic databases, including CNKI (China National Knowledge Infrastructure), Wan- Fang, VIP (Chinese Scientific Journals Database), Sinomed, PubMed, Cochrane Library, Web of Science and EBSCO, were searched for randomized experimental studies on migraine in rats involving acupuncture intervention. The search period ranged from inception to June 2022. The methodological quality was assessed using the SYRCLE's risk of bias tool for animal studies. Data were analyzed using the Revman 5.3 software. Results A total of 13 studies were included in this analysis. Findings from the available experimental studies documented that acupuncture significantly reduced behavior scores of rats with migraine (MD = -15.01, 95%CI = [-18.01, -12.01], P<0.00001) and downregulated the expression of calcitonin gene-related peptide (CGRP) (MD = -16.14, 95%CI = [-21.45, -10.83], P<0.00001), substance P (SP) (MD = -11.47, 95%CI = [-15.97, -6.98], P<0.00001) and nitric oxide (NO) (MD = -3.02, 95%CI = [-3.79, -2.26], P<0.00001) in serum, and stimulatory G protein (Gsa) (MD = -62.90, 95%CI = [-69.88, -55.92], P<0.00001) in brainstem. Acupuncture also significantly increased the content of inhibitory G protein (Gia) (MD = 24.01, 95%CI = [20.10, 27.92], P<0.00001) in brainstem and 50% paw withdrawal threshold (50%PWT) (MD = 1.96, 95%CI = [1.15, 2.77], P<0.00001). Conclusion Acupuncture can effectively improve the behavioral performance of rates with migraine, and its mechanism of action might involve the inhibition of meningeal vasodilation and inflammatory factors, and the reduction of neurogenic inflammation.Copyright © 2023 Su et al. This is an open access article distributed under the terms of the Creative Commons Attribution License, which permits unrestricted use, distribution, and reproduction in any medium, provided the original author and source are credited.		https://dx.doi.org/10.1371/journal.pone.0280556	Humans Dataset	Should be Removed
D. J. B. Stubbs, T. Gilder, F. J. Nourallah, B. Ercole, A. Levy, N. Clarkson, P. J.	2022	Can process mapping and a multi-site Delphi of perioperative professionals inform our understanding of system-wide factors that may impact operative risk?	medRxiv.	22			Objectives: To examine whether the use of process mapping and a multidisciplinary Delphi can identify potential contributors to perioperative risk. We hypothesised that this approach may identify factors not represented in common perioperative risk tools and give insights of use to future research in this area. Design(s): Multidisciplinary modified Delphi study Setting: Two centres (one tertiary, one secondary) in the United Kingdom during 2020 amidst coronavirus pressures. Participant(s): 91 stakeholders from 23 professional groups involved in the perioperative care of older patients. Key stakeholder groups were identified through the use of process mapping of local perioperative care pathways. Result(s): Response rate ranged from 51% in round one to 19% in round three. After round one, free text suggestions from the panel were combined with variables identified from perioperative risk scores. This yielded a total of 410 variables that were voted on in subsequent rounds. Including new suggestions from round two, 468/519 (90%) of the statements presented to the panel reached a consensus decision by the end of round three. Identified risk factors included patient level factors (such as ethnicity and socio-economic status) and organisational or process factors related to the individual hospital (such as policies, staffing, and organisational culture). 66/160 (41%) of the new suggestions did not feature in systematic reviews of perioperative risk scores or key process indicators. No factor categorised as 'organisational' is currently present in any perioperative risk score. Conclusion(s): Through process mapping and a modified Delphi we gained insights into additional factors that may contribute to perioperative risk. Many were absent from currently used risk stratification scores. These results enable an appreciation of the contextual limitations of currently used risk tools and could support future research into the generation of more holistic datasets for the development of perioperative risk assessment tools.Copyright The copyright holder for this preprint is the author/funder, who has granted medRxiv a license to display the preprint in perpetuity. It is made available under a CC-BY 4.0 International license.		https://dx.doi.org/10.1101/2022.04.21.22274014	Humans Dataset	Should be Retained
L. C. P. Strother, L. J. Goadsby, P. J. Holland, P. R.	2019	Direct disruption of the molecular clock increases migraine-like phenotypes in a genetic mouse model with circadian dysfunction	Cephalalgia	39(1 Supplement)		24-25	Objective: Migraine is strongly linked to disruptions in circadian rhythms. A mutation in the molecular clock regulatory kinase, casein kinase 1d (CK1d), is known to be comorbid for the rare circadian disorder Familial Advanced Sleep Phase (FASP) and an increased prevalence of migraine with aura. However, it is unclear if this effect on migraine is through direct disruption of the molecular clock, or if CK1d is having other downstream effects. To answer this question, we are exploiting a second mutation affecting the clock specific protein Period 2, which is directly regulated by CK1. This mutation is known to cause FASP, but has yet to be linked to migraine. By directly comparing migraine-like phenotypes in transgenic mice harbouring these two human mutations, we hope to identify if clock disruption alone is sufficient to increase migraine-like susceptibility in preclinical models. Method(s): Migraine-like phenotypes, including cortical spreading depression (CSD) and nitroglycerin-induced periorbital allodynia, were assessed in CK1d-T44A (n=24), Per2-S662G (n=25) transgenic mice and matched WT littermates (n=47). CSD was induced in anaesthetized mice using constant stimulus potassium chloride (1 M) and recorded for 1 hr. Periorbital allodynia was assessed via measurement of mechanical sensitivity using the von Frey assay at baseline and again 2 hrs post nitroglycerin treatment (5 mg/kg i.p.). Result(s): Both transgenic lines showed a significant increase in the number of CSD events compared to WT controls. (WT=7, CK1d-T44A=10 U=12, p<0.0001) (WT=6, Per2-S662G=7 U=30, p<0.05). Transgenic mice also showed an increase in mechanical sensitivity post nitroglycerin treatment (WT vs CK1d-T44A: F1,22= 41.61 p<0.0001 WT vs Per2-S662G: F1,22=32.13 p<0.0001) indicating a sensitization of trigeminal pain processing as compared to WT. Conclusion(s): These results confirm that disruption to the clock protein Period 2 is, at least in part, sufficient to induce increased susceptibility to migraine-like phenotypes, which for the first time, implicates a purely circadian gene in migraine pathophysiology. From here, we aim to dissect out the underlying mechanisms in order to identify new therapeutic targets for migraine.		https://dx.doi.org/10.1177/0333102419859835	Humans Dataset	Should be Removed
J. P. P. Stimpson, S. Rivera-Gonzalez, A. C. Wilson, F. A. Ortega, A. N.	2024	Prevalence of Chronic Pain by Immigration Status and Latino Ethnicity	Journal of racial and ethnic health disparities.	18			OBJECTIVE: The goal of this study was to evaluate the Latino paradox and healthy migrant hypotheses by estimating the association between the prevalence of chronic pain, immigration status, and Latino ethnicity. METHOD(S): This cross-sectional study analyzed pooled data from 85,395 adult participants of the 2019-2021 National Health Interview Survey. The dependent variables were any pain and chronic pain in the past 3 months. The independent variables were immigration status (US born, naturalized citizen, non-citizen) and Latino ethnicity. RESULT(S): Chronic pain was prevalent for nearly a quarter of US born non-Latino adults (24%) and non-citizen non-Latino adults had the lowest prevalence at 8%. In multivariable adjusted models, US born non-Latino immigration status and ethnicity was associated with a higher probability of reporting chronic pain in the last 3 months compared to US born Latino adults (-3.0% 95% CI = -4.4%, -1.6%), naturalized citizen non-Latino adults (-4.7% 95% CI = -5.9%, -3.4%), naturalized citizen Latino adults (-6.7% 95% CI = -8.5%, -4.9%), non-citizen non-Latino adults (-3.1% 95% CI = -4.7%, -1.5%), and non-citizen Latino adults (-8.9% 95% CI = -10.8%, -7.0%). CONCLUSION(S): US Born non-Latino adults reported the highest prevalence of chronic pain and non-citizen Latino adults reported the lowest prevalence of chronic pain providing support for the Latino paradox and healthy migrant effect hypotheses.Copyright © 2024. W. Montague Cobb-NMA Health Institute.		https://dx.doi.org/10.1007/s40615-024-02056-3	Humans Dataset	Should be Retained
G. V. P. Stewart, S. Hicks, J. Kent, M. Barber, R.	2018	Non-invasive vagal nerve stimulation for refractory epilepsy in dogs	Journal of Gastroenterology and Hepatology	33(Supplement 4)		2211-2212	Vagal nerve stimulation is a validated treatment for some forms of refractory epilepsy and status epilepticus in human medicine, as well as migraine headaches. Both invasive and non-invasive forms have been used, including transcutaneous stimulation of the nerve. Afferent vagal nerve fibers project to a large number of cortical and subcortical locations in the brain where they exert an inhibitory effect, leading to a widespread decrease in excitability. These changes can be induced with as little as 2 minutes of treatment every 8 hours. This property is exploited by vagal stimulation for seizure management. The purpose of this study is to evaluate the efficacy of non-invasive vagal nerve stimulation as an adjunctive treatment for refractory idio-pathic epilepsy in dogs. The device used was a hand held GammaCore VET transcutaneous stimulator. Client owned dogs were recruited at multiple locations in the United States. Dogs had to have a 6 month history of seizures, with a minimum frequency of 4 seizures per month for the 8 weeks prior to the study, while maintained on either pheno-barbital and/or potassium bromide for at least 2 months. Dogs were randomly assigned to group 1 or 2. Group 1 cases received 16 weeks of continuous treatment while, group 2 cases received 8 weeks of no treatment followed by 8 weeks of treatment with the device. Dogs received 90 seconds of treatment every 8 hours, where the device is held against an area of shaved skin, with coupling gel, in the cervical region in the approximate region of the nerve. Thirteen cases have been recruited from multiple institutions. All recruited dogs were between the ages of 2-7 years of age, with normal neurological examinations. All dogs were receiving either pheno-barbital, potassium bromide or both. Recruited cases had bloodwork performed prior to the study which showed serum concentrations of antiepileptic medications within accepted ranges. Seizure frequency varied between dogs, with some experiencing frequent solitary seizures, and others experiencing cluster seizure episodes. Most dogs experienced both generalized tonic-clonic and focal seizures. The mean pre trial seizure frequency for both groups was calculated-group 1: 1 seizure every 9 days group 2: 1 seizure every 7 days. The overall mean post trial seizure frequency for both groups was decreased. Group 1: 1 seizure every 16 days group 2: 1 seizure every 9 days. Side effects were limited, with 1 dog experiencing an increase in seizure frequency and 1 dog displaying negative aversive behavior when the device was applied. In conclusion, this treatment modality represents a possible additional treatment for refractory epileptic dogs that is non-invasive and has limited side effects.		https://dx.doi.org/10.1002/jvim.15319	Humans Dataset	Should be Removed
S. B. Stannard, A. Fraser, S. D. S. Paranjothy, S. Hoyle, R. B. Owen, R. K. Akbari, A. Shiranirad, M. Chiovoloni, R. Alwan, N. A.	2024	Mapping domains of early-life determinants of future multimorbidity across three UK longitudinal cohort studies	medRxiv.	3			Many studies use a reductionist approach to isolate the influence of one factor in childhood on multimorbidity rather than consider the combined effect of wider determinants. We explored how potential multiple early-life determinants of multimorbidity can be characterised across three UK cohort studies. We used the National Child Development Study (NCDS), the 1970 British Cohort Study (BCS70), and the Aberdeen Children of the 1950s Study (ACONF) to identified early-life variables that fit into 12 domains of early-life determinants of multimorbidity. Variables were assigned into 12 domains principal component analysis reduced the dimensionality of the data and structured variables into subgroups. The data audit identified 7 domains in ACONF, 10 domains in NCDS and 12 domains in BCS70. Components included maternal fertility histories within the prenatal, antenatal and birth domain, long-term illnesses within the child health domain, educational ability within the child education and health literacy domain, ethnicity within the demography domain, parental health behaviours within the transgenerational domain, housing within the socioeconomic domain and parental-child interactions within the parental-family domain. Conceptualising the risk of future multimorbidity as lifecourse domains composed of multiple factors can help challenge the existing understanding of disease aetiology and develop new ideas for prevention of multimorbidity.Copyright The copyright holder for this preprint is the author/funder, who has granted medRxiv a license to display the preprint in perpetuity. It is made available under a CC-BY 4.0 International license.		https://dx.doi.org/10.1101/2024.02.01.24301771	Humans Dataset	Should be Retained
M. K. Stafford, H. Hughes, J. Alarilla, A. Mondor, L. Kone, A. P. Wodchis, W. Deeny, S. R.	2022	Associations between multiple long-term conditions and mortality in diverse ethnic groups	medRxiv.	14			Background Multiple conditions are more prevalent in some minoritised ethnic groups and are associated with higher mortality rate but studies examining differential mortality once conditions are established is US-based. Our study tested whether the association between multiple conditions and mortality varies across ethnic groups in England. Methods and Findings A random sample of primary care patients from Clinical Practice Research Datalink (CPRD) was followed from 1st January 2015 until 31st December 2019. Ethnicity, usually self-ascribed, was obtained from primary care records if present or from hospital records. Cox regression models were used to estimate mortality by number of long-term conditions, ethnicity and their interaction, with adjustment for age and sex for 532,059 patients with complete data. During five years of follow-up, 5.9% of patients died. Each additional long-term condition at baseline was associated with increased mortality. This association differed across ethnic groups. Compared with 50-year-olds of white ethnicity with no conditions, the mortality rate was higher for white 50-year-olds with two conditions (HR 1.77) or four conditions (HR 3.13). Corresponding figures were higher for 50-year-olds of Black Caribbean ethnicity with two conditions (HR=2.22) or four conditions (HR 4.54). The direction of the interaction of number of conditions with ethnicity showed higher mortality associated with long-term conditions in nine out of ten minoritised ethnic groups, attaining statistical significance in four (Pakistani, Black African, Black Caribbean and Black other ethnic groups). Conclusions The raised mortality rate associated with having multiple conditions is greater in minoritised ethnic groups compared with white people. Research is now needed to identify factors that contribute to these inequalities. Within the health care setting, there may be opportunities to target clinical and self-management support for people with multiple conditions from minoritised ethnic groups.Copyright The copyright holder for this preprint is the author/funder, who has granted medRxiv a license to display the preprint in perpetuity. It is made available under a CC-BY-ND 4.0 International license.		https://dx.doi.org/10.1101/2022.01.13.22268828	Humans Dataset	Should be Retained
C. R. Staehr, P. D. Krarup, N. T. Ringgaard, S. Laustsen, C. Johnsen, J. Nielsen, R. Beck, H. C. Morth, J. P. Lykke-Hartmann, K. Jespersen, N. R. Abramochkin, D. Nyegaard, M. Botker, H. E. Aalkjaer, C. Matchkov, V.	2022	Migraine-Associated Mutation in the Na,KATPase Leads to Disturbances in Cardiac Metabolism and Reduced Cardiac Function	Journal of the American Heart Association	11(7) (no pagination)	e021814		BACKGROUND: Mutations in ATP1A2 gene encoding the Na,K-ATPase alpha2 isoform are associated with familial hemiplegic migraine type 2. Migraine with aura is a known risk factor for heart disease. The Na,K-ATPase is important for cardiac function, but its role for heart disease remains unknown. We hypothesized that ATP1A2 is a susceptibility gene for heart disease and aimed to assess the underlying disease mechanism. METHODS AND RESULTS: Mice heterozygous for the familial hemiplegic migraine type 2-associated G301R mutation in the Atp1a2 gene (alpha2 +/G301R mice) and matching wild-type controls were compared. Reduced expression of the Na,K-ATPase alpha2 isoform and increased expression of the alpha1 isoform were observed in hearts from alpha2 +/G301R mice (Western blot). Left ventricular dilation and reduced ejection fraction were shown in hearts from 8-month-old alpha2 +/G301R mice (cardiac magnetic resonance imaging), and this was associated with reduced nocturnal blood pressure (radiotelemetry). Cardiac function and blood pressure of 3-month-old alpha2 +/G301R mice were similar to wild-type mice. Amplified Na,K-ATPase-dependent Src kinase/Ras/Erk1/2 (p44/42 mitogen-activated protein kinase) signaling was observed in hearts from 8-month-old alpha2 +/G301R mice, and this was associated with mitochondrial uncoupling (respirometry), increased oxidative stress (malondialdehyde measurements), and a heart failure- associated metabolic shift (hyperpolarized magnetic resonance). Mitochondrial membrane potential (5,5',6,6'-tetrachloro-1,1',3, 3'-tetraethylbenzimidazolocarbocyanine iodide dye assay) and mitochondrial ultrastructure (transmission electron microscopy) were similar between the groups. Proteomics of heart tissue further suggested amplified Src/Ras/Erk1/2 signaling and increased oxidative stress and provided the molecular basis for systolic dysfunction in 8-month-old alpha2 +/G301R mice. CONCLUSION(S): Our findings suggest that ATP1A2 mutation leads to disturbed cardiac metabolism and reduced cardiac function mediated via Na,K-ATPase-dependent reactive oxygen species signaling through the Src/Ras/Erk1/2 pathway.Copyright © 2022 The Authors.		https://dx.doi.org/10.1161/JAHA.121.021814	Humans Dataset	Should be Removed
C. R. Staehr, R. Postnov, D. D. Hangaard, L. Bouzinova, E. V. Lykke-Hartmann, K. Bach, F. W. Sandow, S. L. Aalkjaer, C. Matchkov, V. V.	2020	Abnormal neurovascular coupling as a cause of excess cerebral vasodilation in familial migraine	Cardiovascular Research	116(12)		2009-2020	Aims: Acute migraine attack in familial hemiplegic migraine type 2 (FHM2) patients is characterized by sequential hypoand hyperperfusion. FHM2 is associated with mutations in the Na, K-ATPase alpha2 isoform. Heterozygous mice bearing one of these mutations (alpha2+/G301R mice) were shown to have elevated cerebrovascular tone and, thus, hypoperfusion that might lead to elevated concentrations of local metabolites. We hypothesize that these alpha2+/G301R mice also have increased cerebrovascular hyperaemic responses to these local metabolites leading to hyperperfusion in the affected part of the brain. Methods and Results: Neurovascular coupling was compared in alpha2+/G301R and matching wild-type (WT) mice using Laser Speckle Contrast Imaging. In brain slices, parenchymal arteriole diameter and intracellular calcium changes in neuronal tissue, astrocytic endfeet, and smooth muscle cells in response to neuronal excitation were assessed. Wall tension and smooth muscle membrane potential were measured in isolated middle cerebral arteries. Quantitative polymerase chain reaction, western blot, and immunohistochemistry were used to assess the molecular background underlying the functional changes. Whisker stimulation induced larger increase in blood perfusion, i.e. hyperaemic response, of the somatosensory cortex of alpha2+/G301R than WT mice. Neuronal excitation was associated with larger parenchymal arteriole dilation in brain slices from alpha2+/G301R than WT mice. These hyperaemic responses in vivo and ex vivo were inhibited by BaCl2, suggesting involvement of inward-rectifying K+ channels (Kir). Relaxation to elevated bath K+ was larger in arteries from alpha2+/G301R compared to WT mice. This difference was endotheliumdependent. Endothelial Kir2.1 channel expression was higher in arteries from alpha2+/G301R mice. No sex difference in functional responses and Kir2.1 expression was found. Conclusion(s): This study suggests that an abnormally high cerebrovascular hyperaemic response in alpha2+/G301R mice is a result of increased endothelial Kir2.1 channel expression. This may be initiated by vasospasm-induced accumulation of local metabolites and underlie the hyperperfusion seen in FHM2 patients during migraine attack.Copyright © The Author(s) 2020.		https://dx.doi.org/10.1093/cvr/cvz306	Humans Dataset	Should be Removed
C. H. Staehr, L. Bouzinova, E. V. Kim, S. Rajanathan, R. Boegh Jessen, P. Luque, N. Xie, Z. Lykke-Hartmann, K. Sandow, S. L. Aalkjaer, C. Matchkov, V. V.	2019	Smooth muscle Ca2+ sensitization causes hypercontractility of middle cerebral arteries in mice bearing the familial hemiplegic migraine type 2 associated mutation	Journal of Cerebral Blood Flow and Metabolism	39(8)		1570-1587	Familial hemiplegic migraine type 2 (FHM2) is associated with inherited point-mutations in the Na,K-ATPase alpha2 isoform, including G301R mutation. We hypothesized that this mutation affects specific aspects of vascular function, and thus compared cerebral and systemic arteries from heterozygote mice bearing the G301R mutation (Atp1a2+/-G301R) with wild type (WT). Middle cerebral (MCA) and mesenteric small artery (MSA) function was compared in an isometric myograph. Cerebral blood flow was assessed with Laser speckle analysis. Intracellular Ca2+ and membrane potential were measured simultaneously. Protein expression was semi-quantified by immunohistochemistry. Protein phosphorylation was analysed by Western blot. MSA from Atp1a2+/-G301R and WT showed similar contractile responses. The Atp1a2+/-G301R MCA constricted stronger to U46619, endothelin and potassium compared to WT. This was associated with an increased depolarization, although the Ca2+ change was smaller than in WT. The enhanced constriction of Atp1a2+/-G301R MCA was associated with increased cSrc activation, stronger sensitization to [Ca2+]i and increased MYPT1 phosphorylation. These differences were abolished by cSrc inhibition. Atp1a2+/-G301R mice had reduced resting blood flow through MCA in comparison with WT mice. FHM2-associated mutation leads to elevated contractility of MCA due to sensitization of the contractile machinery to Ca2+, which is mediated via Na,K-ATPase/Src-kinase/MYPT1 signalling.Copyright © The Author(s) 2018.		https://dx.doi.org/10.1177/0271678X18761712	Humans Dataset	Should be Removed
L. A. E. St Clair, R. E. Sachithanandham, J. Yin, A. Fall, A. Morris, C. P. Norton, J. M. Forman, M. Abdullah, O. Dhakal, S. Barranta, C. Golding, H. Bersoff-Matcha, S. J. Pilgrim-Grayson, C. Berhane, L. Cox, A. L. Burd, I. Pekosz, A. Mostafa, H. H. Klein, E. Y. Klein, S. L.	2023	Reduced control of SARS-CoV-2 infection is associated with lower mucosal antibody responses in pregnant women	medRxiv.	20			Importance: Pregnant women are at increased risk of severe COVID-19, but the contribution of viral RNA load, the presence of infectious virus, and mucosal antibody responses remain understudied. Objective(s): To evaluate the association of COVID-19 outcomes following confirmed infection with vaccination status, mucosal antibody responses, infectious virus recovery and viral RNA levels in pregnant compared with non-pregnant women. Design(s): A retrospective observational cohort study of remnant clinical specimens from SARSCoV-2 infected patients between October 2020-May 2022. Setting(s): Five acute care hospitals within the Johns Hopkins Health System (JHHS) in the Baltimore, MD-Washington, DC area. Participant(s): Participants included confirmed SARS-CoV-2 infected pregnant women and matched non-pregnant women (matching criteria included age, race/ethnicity, and vaccination status). Exposure: SARS-CoV-2 infection, with documentation of SARS-CoV-2 mRNA vaccination. Main Outcome(s): The primary dependent measures were clinical COVID-19 outcomes, infectious virus recovery, viral RNA levels, and mucosal anti-spike (S) IgG titers from upper respiratory tract samples. Clinical outcomes were compared using odds ratios (OR), and measures of virus and antibody were compared using either Fisher's exact test, two-way ANOVA, or regression analyses. Results were stratified according to pregnancy, vaccination status, maternal age, trimester of pregnancy, and infecting SARS-CoV-2 variant. Results(s): A total of 452 individuals (117 pregnant and 335 non-pregnant) were included in the study, with both vaccinated and unvaccinated individuals represented. Pregnant women were at increased risk of hospitalization (OR = 4.2 CI = 2.0-8.6), ICU admittance, (OR = 4.5 CI = 1.2-14.2), and of being placed on supplemental oxygen therapy (OR = 3.1 CI =1.3-6.9). An age-associated decrease in anti-S IgG titer and corresponding increase in viral RNA levels (P< 0.001) was observed in vaccinated pregnant, but not non-pregnant, women. Individuals in their 3rd trimester had higher anti-S IgG titers and lower viral RNA levels (P< 0.05) than those in their 1st or 2nd trimesters. Pregnant individuals experiencing breakthrough infections due to the omicron variant had reduced anti-S IgG compared to non-pregnant women (P< 0.05). Conclusions and Relevance: In this cohort study, vaccination status, maternal age, trimester of pregnancy, and infecting SARS-CoV-2 variant were each identified as drivers of differences in mucosal anti-S IgG responses in pregnant compared with non-pregnant women. Observed increased severity of COVID-19 and reduced mucosal antibody responses particularly among pregnant participants infected with the Omicron variant suggest that maintaining high levels of SARS-CoV-2 immunity may be important for protection of this at-risk population.Copyright The copyright holder for this preprint is the author/funder, who has granted medRxiv a license to display the preprint in perpetuity. It is made available under a CC-BY-NC-ND 4.0 International license.		https://dx.doi.org/10.1101/2023.03.19.23287456	Humans Dataset	Should be Retained
S. L. Srinivasan, S. Sathish, N. Siddiqui, M. K. Anjana, R. M. Pearson, E. R. Doney, A. S. F. Mohan, V. Radha, V. Palmer, C. N. A.	2022	Common and distinct genetic architecture of age at diagnosis of diabetes in South Indian and European populations	bioRxiv.	19			South Asians are diagnosed with type 2 diabetes (T2D) more than a decade earlier in life than seen in European populations. We hypothesised that studying the genomics of age of onset in these populations may give insight into earlier age at onset of T2D among individuals of South Asian descent. We conducted a meta-analysis of GWAS of age at diagnosis of T2D in 34,001 individuals from four independent cohorts of European and Asian Indians. We identified two signals near the TCF7L2 and CDKAL1 associated with age at onset of T2D. The strongest genome-wide significant variants at chromosome 10q25.3 in TCF7L2 (lead SNP rs7903146 p = 2.4 x10-12 p-het =0.01 Beta = -0.436 SE = 0.02) and chromosome 6 p22.3 in CDKAL1 (rs9368219 p = 2.29 x10-8 p-het =0.007 Beta = -0.053 SE=0.01) were directionally consistent across ethnic groups and present at similar frequencies, however both loci harboured additional independent signals that were only present in the South Asian cohorts. A genome wide signal was also obtained at chromosome 10q26.12 in WDR11 (rs3011366 p = 2.4 x10-8 p-het =0.25 Beta = 1.44 SE=0.25) specifically in the South Asian Indian cohorts. Our study estimated 17% of heritability (h2) for age onset of T2D among South Indians higher than the 5% heritability we observed in Europeans suggesting different genetic architectures between these populations. We further estimated the Asian Indian genome-wide polygenic risk score for T2D risk and identified that the variance explained by the Indian specific polygenic risk score (PRS) for age at onset of T2D is substantially higher (2%) in an independent cohort of Asian Indians compared to that seen in White Europeans (<0.1%). This reveals that although variants do exist that are shared between the two population there are also genetic disparities of age onset of T2D between the ethnicities.Copyright The copyright holder for this preprint is the author/funder, who has granted bioRxiv a license to display the preprint in perpetuity. It is made available under a CC-BY 4.0 International license.		https://dx.doi.org/10.1101/2022.09.14.508063	Humans Dataset	Should be Retained
L. H. C. Spencer, B. A. Hoare, Z.	2022	A systematic review of the experiences of minority language users in health and social care research	medRxiv.	27			To obtain the most rigorous results in health and social care research (HSCR), it is important to have a representative sample. Culture can sometimes be overlooked but can be important to the individual concerned. Ethnic minorities are often not accounted for in HSCR. Migration, equality, and diversity issues are now important priorities and therefore need to be considered by researchers. Therefore, it is important to explore the literature examining the experiences of minority language users in HSCR. A systematic review (SR) of the literature was conducted to answer the research question. SPIDER framework and Cochrane principles were utilized for the SR. Five databases were searched, yielding 5311 papers initially. A SR protocol was developed and published in PROSPERO. Available from: https://www.crd.york.ac.uk/prospero/display_record.php?ID=CRD42020225114analysis. Following the title and abstract review by two authors, 74 papers were included, and a narrative account was provided. Six themes were identified: 1. Disparities in health care 2. Maternal health 3. Mental health 4. Methodology in health research 5. Migrant and minority health care 6. Racial and ethnic gaps in health care. It was evident that language barriers (including language proficiency) and cultural barriers still exist in terms of recruitment, possibly effecting the validity of the results. Several papers acknowledged language barriers but did not act on this information. Ethnic minorities' needs are not completely addressed in HSCR. Despite research acknowledging different cultures over the past 40 years, there is a need for this to be fully acknowledged and embedded in the research process. We propose that future research should include details of ethnicity and languages spoken so that readers can understand the sample composition to be able to interpret the results in the best way, recognising the significance of culture and language.Copyright The copyright holder for this preprint is the author/funder, who has granted medRxiv a license to display the preprint in perpetuity. All rights reserved. No reuse allowed without permission.		https://dx.doi.org/10.1101/2022.04.27.22273307	Humans Dataset	Should be Retained
E. L. Spekker, K. F. Bohar, Z. Nagy-Grocz, G. Fejes-Szabo, A. Szucs, M. Vecsei, L. Pardutz, A.	2021	Effect of dural inflammatory soup application on activation and sensitization markers in the caudal trigeminal nucleus of the rat and the modulatory effects of sumatriptan and kynurenic acid	Journal of Headache and Pain	22(1) (no pagination)	17		Background: The topical inflammatory soup can model the inflammation of the dura mater causing hypersensitivity and activation of the trigeminal system, a phenomenon present in migraineurs. Calcitonin gene-related peptide, transient receptor potential vanilloid-1 receptor, and neuronal nitric oxide synthase are important in the sensitization process there. 5-HT1B/1D receptor agonists, triptans are used as a treatment of migraine. Kynurenic acid an NMDA antagonist can act on structures involved in trigeminal activation. Aim(s): We investigated the effect of inflammatory soup induced dural inflammation on the calcitonin gene-related peptide, transient receptor potential vanilloid-1 receptor, and neuronal nitric oxide synthase levels in the caudal trigeminal nucleus. We also tested whether pretreatment with a well-known antimigraine drug, such as sumatriptan and kynurenic acid, a compound with a different mechanism of action, can affect these changes and if their modulatory effects are comparable. Material(s) and Method(s): After subcutaneous sumatriptan or intraperitoneal kynurenic acid the dura mater of adult male Sprague-Dawley rats (n = 72) was treated with inflammatory soup or its vehicle (synthetic interstitial fluid). Two and a half or four hours later perfusion was performed and the caudal trigeminal nucleus was removed for immunohistochemistry. Result(s) and Conclusion(s): Inflammatory soup increased calcitonin gene-related peptide, transient receptor potential vanilloid-1 receptor, and neuronal nitric oxide synthase in the caudal trigeminal nucleus compared to placebo, which was attenuated by sumatriptan and kynurenic acid. This suggests the involvement of 5-HT1B/1D and NMDA receptors in neurogenic inflammation development of the dura and thus in migraine attacks.Copyright © 2021, The Author(s).		https://dx.doi.org/10.1186/s10194-021-01229-3	Humans Dataset	Should be Removed
E. F.-S. Spekker, A. Nagy-Grocz, G.	2024	Models of Trigeminal Activation: Is There an Animal Model of Migraine?	Brain Sciences	14(4) (no pagination)	317		Migraine, recognized as a severe headache disorder, is widely prevalent, significantly impacting the quality of life for those affected. This article aims to provide a comprehensive review of the application of animal model technologies in unraveling the pathomechanism of migraine and developing more effective therapies. It introduces a variety of animal experimental models used in migraine research, emphasizing their versatility and importance in simulating various aspects of the condition. It details the benefits arising from the utilization of these models, emphasizing their role in elucidating pain mechanisms, clarifying trigeminal activation, as well as replicating migraine symptoms and histological changes. In addition, the article consciously acknowledges the inherent limitations and challenges associated with the application of animal experimental models. Recognizing these constraints is a fundamental step toward fine-tuning and optimizing the models for a more accurate reflection of and translatability to the human environment. Overall, a detailed and comprehensive understanding of migraine animal models is crucial for navigating the complexity of the disease. These findings not only provide a deeper insight into the multifaceted nature of migraine but also serve as a foundation for developing effective therapeutic strategies that specifically address the unique challenges arising from migraine pathology.Copyright © 2024 by the authors.		https://dx.doi.org/10.3390/brainsci14040317	Humans Dataset	Should be Removed
L. P. W. Sowers, J. Rea, B. Russo, A. F.	2021	Amylin induces migraine-like behaviors in mice	Headache	61(SUPPL 1)		1	Like CGRP, amylin can induce migraine-like behaviors in mice suggesting a role for the amylin receptor in migraine. Background(s): Calcitonin gene-related peptide (CGRP) is a neuropeptide that is necessary and sufficient for migraine in humans and can induce migraine-like symptoms in mice. Amylin is a member of the CGRP peptide family that shares a receptor with CGRP. Amylin and CGRP bind with equal affinity to the calcitonin receptor/RAMP1 complex (AMY1). A critical question is whether or not amylin causes migraine-like symptoms and if CGRP binding to the AMY1 receptor contributes to CGRP-induced phenotypes. We hypothesize that the intraperitoneal (IP) injection of amylin will induce a migraine-like response in mice, including mechanical allodynia, facial grimace, and light-aversive behaviors. Furthermore, we hypothesize that blocking the AMY1 receptor using the selective antagonist AC187 will inhibit these migraine-like behaviors. Method(s): Male and female C57BL/6J mice were injected IP with either vehicle, CGRP (0.1 mg/kg), amylin (0.5 mg/kg), or with a co-injection of both CGRP (0.1 mg/kg) and AC187 (1 mg/kg). Mice were tested 30-min after CGRP injection and immediately after amylin injection. The use of the light aversion assay measures light sensitivity in mice, which we use as a surrogate for photophobia. The average time in light was assessed for all treatments. To control for anxiety, we also assessed the effects of amylin, CGRP, and AC187 in the open field assay. Tactile allodynia was measured using periorbital and plantar application of von Frey filaments. Finally, an automated squint test was used for the induction of spontaneous pain by amylin. Result(s): In female mice, amylin treatment decreased the average time in light compared to vehicle. Furthermore, CGRP induced light aversion in females was partially rescued by co-injection of AC187. Amylin injection also induced migraine-like phenotypes in male mice. However, in preliminary experiments, cotreatment with AC187 did not significantly affect the CGRP response in male mice. There was no difference between any treatment and vehicle for open field behavior in both male and female mice. For plantar von Frey, there was a decrease in threshold for with IP injections of amylin compared to its baseline. Squint behavior was only present in female mice. Conclusion(s): Preliminary results suggest that amylin and the AMY1 receptor play a role in migraine-like behaviors in mice. Most notably, amylin and the AMY1 receptor are implicated in light-aversive behavior in female C57BL/6J mice. Responses in male mice are not yet conclusive. Additionally, amylin induced mechanical allodynia the plantar region of both female and male mice. Finally, the increased squint in females but not male mice in response to amylin suggest that females may be more sensitive to amylin induced migraine-like behaviors. Further pharmacological studies will be done to tease out the role of the AMY1 receptor in CGRP induced behaviors.		https://dx.doi.org/10.1111/head.14130	Humans Dataset	Should be Removed
S. T. Somersan-Karakaya, K. C. Cortes-Burgos, L. Miller, J. LaCroix-Fralish, M. Logovinsky, V. Patel, Y. Torres, R. Ganguly, S. Breazna, A. DeVeaux, M. Bhore, R. Gao, M. Delfino, F. J. Rafique, A. Fairhurst, J. L. Hunt, C. Babb, R. Badithe, A. Poueymirou, W. T. Surowitz, R. Rottey, S. Murphy, A. J. Harari, O. Macdonald, L. E. Croll, S. D.	2023	Monoclonal antibodies against GFRalpha3 are efficacious against evoked hyperalgesic and allodynic responses in mouse join pain models but, one of these, REGN5069, was not effective against pain in a randomized, placebo-controlled clinical trial in patients with osteoarthritis pain	Neurobiology of Pain	14(no pagination)	100136		The artemin-GFRalpha3 signaling pathway has been implicated in various painful conditions including migraine, cold allodynia, hyperalgesia, inflammatory bone pain, and mouse knees contain GFRalpha3-immunoreactive nerve endings. We developed high affinity mouse (REGN1967) and human (REGN5069) GFRalpha3-blocking monoclonal antibodies and, following in vivo evaluations in mouse models of chronic joint pain (osteoarthritic-like and inflammatory), conducted a first-in-human phase 1 pharmacokinetics (PK) and safety trial of REGN5069 (NCT03645746) in healthy volunteers, and a phase 2 randomized placebo-controlled efficacy and safety trial of REGN5069 (NCT03956550) in patients with knee osteoarthritis (OA) pain. In three commonly used mouse models of chronic joint pain (destabilization of the medial meniscus, intra-articular monoiodoacetate, or Complete Freund's Adjuvant), REGN1967 and REGN5069 attenuated evoked behaviors including tactile allodynia and thermal hyperalgesia without discernably impacting joint pathology or inflammation, prompting us to further evaluate REGN5069 in humans. In the phase 1 study in healthy subjects, the safety profiles of single doses of REGN5069 up to 3000 mg (intravenous) or 600 mg (subcutaneous) were comparable to placebo PK were consistent with a monoclonal antibody exhibiting target-mediated disposition. In the phase 2 study in patients with OA knee pain, two doses of REGN5069 (100 mg or 1000 mg intravenous every 4 weeks) for 8 weeks failed to achieve the 12-week primary and secondary efficacy endpoints relative to placebo. In addition to possible differences in GFRalpha3 biology between mice and humans, we highlight here differences in experimental parameters that could have contributed to a different profile of efficacy in mouse models versus human OA pain. Additional research is required to more fully evaluate any potential role of GFRalpha3 in human pain.Copyright © 2023 Regeneron Pharamaceuticals, Inc.		https://dx.doi.org/10.1016/j.ynpai.2023.100136	Humans Dataset	Should be Retained
M. H. Sokolovsky, H. Rasamoelisolo, M. Allais, L. Leroy, M. Loupe, P. Shinar, D. M. Rosenstock, M.	2021	Safety evaluation of fremanezumab in nonclinical developmental and reproductive toxicology (DART) studies in rats and rabbits	Headache	61(SUPPL 1)		6	As migraine affects women of childbearing age, and per regulatory guidelines, a battery of nonclinical safety studies was performed and the results of these studies confirm that there are no effects of fremanezumab treatment on developmental and reproductive endpoints in rats and rabbits. Background(s): Fremanezumab, a fully-humanized monoclonal antibody (IgG2?a) that selectively binds to both isoforms of calcitonin gene-related peptide (CGRP) and prevents it from binding to the CGRP receptor, is approved as preventive treatment of migraine in adults. As migraine affects women of childbearing age, and per regulatory guidelines, a battery of nonclinical safety studies was performed to evaluate the potential effects of fremanezumab treatment on developmental and reproductive endpoints in rats and rabbits. Method(s): In a fertility and embryo-fetal development (EFD) study, Sprague-Dawley (SD) rats (24/sex/group) were administered fremanezumab doses of 50, 100 and 200 mg/kg once-weekly via the subcutaneous (SC) route. Dosing covered the period of premating, conception, implantation to closure of hard palate. Males received injections for 4 weeks prior to mating, during mating and up to necropsy (up to 10 injections) and for females, injections occurred 2 weeks prior to mating, during mating and on gestation days 0, 6, 12 and 17 (up to 8 injections). Another EFD study, covering the organogenesis period, was conducted in pregnant New Zealand White rabbits (at least 20/group) dosed SC with fremanezumab at 10, 50 and 100 mg/kg on gestation days 6, 12 and 18. A third study evaluated the effects of fremanezumab on pre- and postnatal development (PPND) in rats. Fremanezumab weekly doses of 50, 100 and 200 mg/kg via SC were administered to pregnant SD rats (24/group) from gestation day 6 to weaning (postnatal day 21). In all three studies, a vehicle control group was included, and toxicokinetic (TK) evaluation was performed to ensure exposure throughout the conduct of the study. Result(s): Fertility and EFD studies demonstrated that SC administration of fremanezumab to rats and rabbits at dose levels of up to 200 or 100 mg/kg, respectively was well tolerated. There were no fremanezumab-related effects on fertility. In addition, no treatment-related maternal and embryo-fetal toxicities and no developmental variations or malformations in skeletal or soft-tissues of the offspring (F1 generation) were noted. In the PPND study in rats, no treatment-related changes in length of gestation, offspring viability, physical and functional development (sensory function, reflexes, learning and memory), and reproductive function (sexual maturation, estrous cycle, mating behavior, and fertility) were noted. In all three studies, consistent exposure throughout the dosing period was observed. The calculated safety margins based on average plasma concentration (Cavg) at no-observed-adverse-effect level (NOAEL) ranged from 18 to 23 fold higher relative to human plasma concentrations following 225 mg monthly or 675 mg quarterly dosing. Additionally, exposure was confirmed in the fetuses in the EFD study in rabbits as well as in pups (F1 generation) in the PPND study in rats. Conclusion(s): The nonclinical developmental and reproductive toxicology data in total indicate no safety signal following repeated administration of fremanezumab to rats and rabbits. Adequate margins of exposure were calculated in both rats and rabbits compared to the recommended clinical dose levels of 225 mg monthly or 675 mg quarterly, both approved for the prevention of migraine in adults.		https://dx.doi.org/10.1111/head.14130	Humans Dataset	Should be Removed
A. Y. V. Sokolov, M. A. Zaytsev, V. V. Osipchuk, A. V. Kamshilin, A. A.	2021	Advantages of imaging photoplethysmography for migraine modeling: new optical markers of trigemino-vascular activation in rats	Journal of Headache and Pain	22(1) (no pagination)	18		Background: Existent animal models of migraine are not without drawbacks and limitations. The aim of our study was to evaluate imaging photoplethysmography (PPG) as a method of assessing intracranial blood flow in rats and its changes in response to electrical stimulation of dural trigeminal afferents. Method(s): Experiments were carried out with 32 anesthetized adult male Wistar rats. Trigeminovascular system (TVS) was activated by means of electrical stimulation of dural afferents through a closed cranial window (CCW). Parameters of meningeal blood flow were monitored using a PPG imaging system under green illumination with synchronous recording of an electrocardiogram (ECG) and systemic arterial blood pressure (ABP). Two indicators related to blood-flow parameters were assessed: intrinsic optical signals (OIS) and the amplitude of pulsatile component (APC) of the PPG waveform. Moreover, we carried out pharmacological validation of these indicators by determining their sensitivity to anti-migraine drugs: valproic acid and sumatriptan. For statistical analysis the non-parametric tests with post-hoc Bonferroni correction was used. Result(s): Significant increase of both APC and OIS was observed due to CCW electrical stimulation. Compared to saline (n = 11), intravenous administration of both the sumatriptan (n = 11) and valproate (n = 10) by using a cumulative infusion regimen (three steps performed 30 min apart) lead to significant inhibitory effect on the APC response to the stimulation. In contrast, intravenous infusion of any substance or saline did not affect the OIS response to the stimulation. It was found that infusion of either sumatriptan or valproate did not affect the response of ABP or heart rate to the stimulation. Conclusion(s): Imaging PPG can be used in an animal migraine model as a method for contactless assessment of intracranial blood flow. We have identified two new markers of TVS activation, one of which (APC) was pharmacologically confirmed to be associated with migraine. Monitoring of changes in APC caused by CCW electrical stimulation (controlling efficiency of stimulation by OIS) can be considered as a new way to assess the peripheral mechanism of action of anti-migraine interventions.Copyright © 2021, The Author(s).		https://dx.doi.org/10.1186/s10194-021-01226-6	Humans Dataset	Should be Removed
T. K. Sofer, N. Murray, M. Ho, Y. L. Huffman, J. E. Cho, K. Wilson, P. W. F. Gottlieb, D. J.	2022	Genome-wide association study of obstructive sleep apnea in the Million Veteran Program uncovers genetic heterogeneity by sex	medRxiv.	22			Background: Genome-wide association studies (GWAS) for obstructive sleep apnea (OSA) are limited due to the underdiagnosis of OSA, leading to misclassification of OSA, which consequently reduces statistical power. We performed a GWAS of OSA in the Million Veteran Program (MVP) of the U.S. Department of Veterans Affairs (VA) healthcare system, where OSA prevalence is close to its true population prevalence. Method(s): We performed GWAS of 568,576 MVP participants, stratified by biological sex and by harmonized race/ethnicity and genetic ancestry (HARE) groups of White, Black, Hispanic, and Asian individuals. We considered both BMI adjusted (BMI-adj) and unadjusted (BMI-unadj) models. We replicated associations in independent datasets, and analyzed the heterogeneity of OSA genetic associations across HARE and sex groups. We finally performed a larger meta-analysis GWAS of MVP, FinnGen, and the MGB Biobank, totaling 916,696 individuals. Finding(s): MVP participants are 91% male. OSA prevalence is 21%. In MVP there were 18 and 6 genome-wide significant loci in BMI-unadj and BMI-adj analyses, respectively, corresponding to 21 association regions. Of these, 17 were not previously reported in association with OSA, and 13 replicated in FinnGen (False Discovery Rate p-value<0.05). There were widespread significant differences in genetic effects between men and women, but less so across HARE groups. Meta-analysis of MVP, FinnGen, and MGB biobank revealed 17 additional, novel, genome-wide significant regions. Interpretation(s): Sex differences in genetic associations with OSA are widespread, likely associated with multiple OSA risk factors. OSA shares genetic underpinnings with several sleep phenotypes, suggesting shared etiology and causal pathways.Copyright The copyright holder for this preprint is the author/funder, who has granted medRxiv a license to display the preprint in perpetuity. It is made available under a CC-BY 4.0 International license.		https://dx.doi.org/10.1101/2022.12.21.22283799	Humans Dataset	Should be Retained
A. G. R. Smith, C. Dworkin, R. Vinik, A. Greene, T. Cudkowicz, M. Coffey, C. Ecklund, D. Chase, M. Singleton, R.	2018	Topiramate as a disease modifying therapy for cryptogenic sensory peripheral neuropathy: Design and analysis plan	Journal of the Peripheral Nervous System	23(4)		326	Cryptogenic Sensory Peripheral Neuropathy CSPN is among the most common neurological disorders. There are no FDA approved disease modifying or symptomatic treatments. Trial design for CSPN and other axonal neuropathies is hampered by lack of biomarkers with demonstrated clinical relevance. Evolving data suggest obesity and metabolic syndrome increase CSPN risk, and that lifestyle-based approaches may be effective, but difficult to sustain. Topiramate (TPM) is approved for migraine, epilepsy and weight loss (with phentermine). Even at low doses, TPM causes weight loss and improves insulin sensitivity. TopCSPN was designed collaboratively between investigators, a multi-stakeholder protocol design group, and the Network for Excellence in Neuroscience Clinical Trials (NeuroNEXT) clinical and data coordinating centers. The primary objective is to determine if TPM slows CSPN progression. A secondary objective is to assess the patient-facing clinical meaning of existing (nerve conduction studies-NCS) and exploratory (intraepidermal nerve fiber density-IENFD) biomarkers. TopCSPN will be performed by Neuro- NEXT. 125 participants 18-75 years old with metabolic syndrome will be randomized to 100 mg TPM daily or placebo at 15 sites. Distal thigh IENFD and Norfolk Quality of Life Diabetic Neuropathy (NQOLDN) will be co-primary outcome measures. TopCSPN will be considered positive if there is efficacy for both, or efficacy in one and noninferiority in the other. The relationship between NCS and IENFD and NQOL-DN and functional measures (balance and gait) will be explored, and a mediation analysis will assess whether TPM exerts its effects on NQOL-DN and functional/clinical endpoints directly or indirectly (e.g. via IENFD change). TopCSPN is the first multicenter trial of a potentially disease modifying agent for CSPN. The design and innovative statistical approach serve as a model for future axonal neuropathy studies, including diabetic neuropathy. Data regarding the clinical relevance of NCS and IENFD, and performance of other endpoint measures promise to greatly facilitate future trials.		https://dx.doi.org/10.1111/jns.12290	Humans Dataset	Should be Retained
M. A. H. Smach, J. Charfeddine, B. Dridi, H. Limem, K. Jihene, B. A.	2020	Arthrophytum scoparium extract improves memory impairment and affects acetylcholinesterase activity in mice brain	Current Pharmaceutical Biotechnology	21(6)		480-487	Background: Arthrophytum scoparium (Pomel) Iljin (Amaranthaceae family) has been widely used in traditional Tunisian medicine to treat many disorders such as migraine, headache, and neurological disorders. This study investigates the effect of Arthrophytum scoparium Aqueous Extract (ASAE) on cognitive impairments and oxidative injury induced by galactose (10%) in a mouse model. Material(s) and Method(s): The mice were divided randomly into 4 experimental groups, including the control group (saline water 9 ), Galactose group, Scop group (300 mg/kg/d), and Scop+Gal group (300 mg/kg/d). Mice received the corresponding solutions by intraperitoneal injection (i.p.) for 7 days before the Y-maze active tests. Galactose 10% was given to all groups except control and Scop groups, 30 min before the trial. Levels of Acetylcholinesterase Activity (AChE), Ascorbic Acid (AA), Glutha-tione (GSH) and Malondialdehyde (MDA) in mice brains were examined. Result(s): Chronic administration of galactose significantly impaired cognitive performance in Y maze, caused marked oxidative damages and a significant increase in the acetylcholinesterase activity as compared to other groups. On the contrary, ASAE (300 mg/kg) treatment suppressed galactose-induced oxidative damage by ameliorating the increased levels of GSH and AA. Moreover, ASAE treatment reduced brain AChE activities in the galactose-induced model. Conclusion(s): These findings suggest that ASAE exerts potent anti-amnesic effects via the modulation of cholinergic and antioxidant activities. The observed pharmacological activities should be further evaluated by detailed experimental studies and validated by clinical trials.Copyright © 2020 Bentham Science Publishers.		https://dx.doi.org/10.2174/1389201020666191202142226	Humans Dataset	Should be Removed
D. W. W. Skenandore, A. Norton, D. L. Holt, N. C. Zuelsdorff, M. Benton, S. F. Wyman, M. F. Carlsson, C. M. Johnson, S. C. Gleason, C. E.	2018	Demographic and Referral Differences between Whites and Native Americans Enrolled in the Alzheimer's Disease Centers: Considerations When Examining the Racial Differences in Incident Dementia	Alzheimer's and Dementia	14(7 Supplement)		P574-P576	Background: Acknowledging the influence of demographic differences resulting from variations in sampling strategies is critically important when examining group differences in incident Alzheimer's disease and related dementias (ADRD). We examined data from a large multicenter dataset (National Alzheimer's Coordinating Center (NACC)) to clarify how differences between Native American (NA) and White enrollees may affect research outcomes. Method(s): NACC compiles data from US-based Alzheimer's Disease Centers (ADCs), including self-reported race. After excluding individuals with dementia, the dataset included 15,721 Whites and 135 NA age 45 and older. Recruitment and demographic factors were compared using Chi-Squared and T-tests. Rates of incident dementia, nursing home placement and death were examined using Cox proportional hazard models, comparing age-at-event differences between Whites and NAs after accounting for demographic and recruitment factors (Table 1). Models were stratified for baseline cognitive status, i.e., cognitively normal versus MCI. Four models were run in the sub-groups for events: conversion to dementia, nursing home placement, death, and the composite of all three. Result(s): Numerous differences were noted between NA and White participants. Compared to NAs, Whites were more likely to report family history of dementia (NA: 40.0%, White: 54.7% p=0.002) and less likely to have been referred to an ADC by a clinician (NA: 39.3%, White: 27.6% p=0.003). Whites were older and more educated compared to NAs Table 1. NA participants were more likely to be female and Hispanic Table 1. Models of incident dementia revealed the importance of sex, ethnicity, education, referral source and family history as predictors of events. In no model was race (Whites v. NA) associated with a significant change in hazard. Tables 2 and 3 include coefficients for models of the composite of conversion, death and nursing home placement. Conclusion(s): Although rates of events were similar between Whites and NAs enrolled in ADCs, important differences between the two groups were noted. Moreover, demographic and recruitment source differences appear to influence the risk of conversion to dementia, nursing home placement and death. Analyses of NACC data attempting to clarify differences between Whites and NAs should attempt to assess and account sampling bias and key demographic differences. [Figure presented] [Figure presented] [Figure presented]Copyright © 2018		https://dx.doi.org/10.1016/j.jalz.2018.06.628	Humans Dataset	Should be Retained
J. A. C. Singh, J.	2018	Gout: A potential risk factor for uveitis in the older adults?	Arthritis and Rheumatology	70(Supplement 9)		1053-1054	Background/Purpose: Elevatedintraocular levels of these pro-inflammatory cytokines and systemic levels ofC-reactive protein are seen in uveitis, which leads to 30,000 new cases of legal blindness annually in the U.S. Limited epidemiological information is available for risk factors for uveitis. Our objective was to assess whether gout in the elderly is associated with a risk of incident uveitis. Method(s): We used the 5% Medicare claims data from 2006-2012 for this cohort study. Gout was identified by the presence of two claims for gout at least 4 weeks apart, with International Classification of Diseases, ninth revision, common modification (ICD-9-CM) code of 274.xx. Study outcome was incident uveitis, identified by two claims for uveitis with an ICD-9-CM code of 364.xx, at least 4 weeks apart and an absence of uveitis claims in the baseline 365-day period, a valid approach. We used multivariable-adjusted Cox proportional hazard models to assess the association of gout with incident uveitis, adjusting for potential confounders/covariates including demographics (age, race, gender), comorbidities (Charlson- Romano comorbidity index), and medications commonly used for cardiac diseases (statins, beta-blockers, diuretics, and angiotensin converting enzyme (ACE)-inhibitors) and gout (allopurinol and febuxostat Model1). Result(s): We found 8,459 incident uveitis cases in our cohort of 1,240,681 Medicare recipients, 464 in people with and 7,995 in people without gout, leading to respective incidence rates of 179 and 93 per 100,000 person-years. The mean [standard deviation (SD)] time from gout diagnosis to the new diagnosis of uveitis was 804 days [SD, 572] (median, 694 days interquartile range, 329, 1190 days). Compared to people without incident uveitis, people with uveitis were significantly more likely to be older, female, Black and have higher medical comorbidity. After multivariable-adjustment (model 1), gout was associated with 1.53-fold higher hazard of uveitis (95% confidence interval (CI), 1.39, 1.69 p<0.0001) (Table1), as were older age, female gender, Black or other race/ethnicity, and comorbidities including diabetes, chronic pulmonary disease, connective tissue disease or any tumor/leukemia/lymphoma (Table 1). Sensitivity analysis that replaced continuous Charlson-Romano index with categorized scale (Model 2)or individual comorbidities plus hyperlipidemia, coronary artery disease and hypertension (Model 3) confirmed the findings from the main analyses with minimal attenuation of hazard ratios. Conclusion(s): Gout was independently associated with 1.5-fold higher risk of uveitis in the older individuals after adjustment for demographics, comorbidity and medications, and the risk could be between 1.4to 1.9-fold higher risk. Future studies need to confirm this finding and evaluate the underlying mechanism of this novel association. (Table Presented).		https://dx.doi.org/10.1002/art.40700	Humans Dataset	Should be Retained
H. S. Singh, Y. P. Narang, R. S. Pandita, D. Singh, S. Narang, J. K.	2018	Frovatriptan loaded hydroxy propyl methyl cellulose/treated chitosan based composite fast dissolving sublingual films for management of migraine	Journal of Drug Delivery Science and Technology	47		230-239	We aimed to prepare frovatriptan succinate monohydrate (FSM) loaded sublingual films to provide direct entry of FSM into systemic circulation by escaping first-pass effect and thus providing quick onset of action. Solvent casting method was used to prepare FSM films employing hydroxypropyl methyl cellulose E15 (HPMC E15) as film forming agent, mannitol as release modifier, glycerine as plasticizer and chitosan or carboxymethyl cellulose sodium (CMCNa) as mucoadhesive polymer at low concentration. Placebo films were made using HPMC E15, glycerine and mannitol to get optimized ratio of these excipients giving acceptable films with desired physicochemical properties of films i.e. folding endurance (>300) and disintegration time (<2 min). Furthermore, the drug was loaded in the optimized ratio of excipients along with 1-2% w/w of mucoadhesive polymers i.e. chitosan or CMCNa to provide more intimate contact of drug to sublingual mucosa. Finally optimized film was selected based on acceptable physicochemical properties like disintegration time (<2 min), high dissolution (89.9% in 5 min) and maximum permeability. The pharmacodynamics models further confirmed the antimigraine ability of the developed optimized sublingual film. This research shows the aptness of FSM containing sublingual films as an alternative approach to control the migraine.Copyright © 2018 Elsevier B.V.		https://dx.doi.org/10.1016/j.jddst.2018.06.018	Humans Dataset	Should be Removed
J. M. P. Siner, C. Villanueva, M. Cruz, D. C. Honiden, S. Johnson, J. Winterbottom, C. J. Franco, M. J. Topal, J. McManus, D. Malinis, M. Tanoue, L. Lorusso, F. Phadke, M. Li, F. Sureshanand, S. Churchwell, K. Holmes, M. Balcezak, T. J. Desir, G.	2023	Implementation of Uniform Processes of Care Across an Academic Health System During the Initial COVID-19 Pandemic Surge and Their Association with Outcomes	medRxiv.	5			Introduction: Disparities in care delivery and outcomes are common in healthcare in the United States. The SARS-CoV-2 pandemic in the spring of 2020 in the United States and around the world resulted in a surge in the need for acute and critical care services for patient with acute respiratory disease. Many individual hospitals and health systems were unprepared for this surge of patients with a novel and acute respiratory disease which may have exacerbated pre-existing disparities. To prepare for this challenge the Yale New Haven Health System developed a response to the SARS-CoV-2 pandemic in 2020 which was multifactorial including: 1) Implementation of a uniform COVID management protocol across the care continuum, 2) Precise criteria for hospital and Intensive Care Unit (ICU) and Stepdown Unit (SDU) admission, 3) Augmented ICU and SDU bed availability, 4) Implemented load balancing across the entire health system. To understand the impact of these interventions we reviewed and compared mortality across the Yale-New Haven Health System both between hospitals and to national data. We also analyzed administration of medications to understand local adherence to the COVID-19 management protocol implemented during the initial wave of the pandemic. Method(s): This investigation is an observational, retrospective study of 3,112 patients infected with SARS-CoV-2 during the first wave of the pandemic in southern Connecticut and Rhode Island. All COVID-19 admissions to the Yale New Have Health System from March through June of 2020 were included. Patients all received care at a hospital within the Yale New Haven Health System which has 2693 beds across 7 campuses in southern Connecticut and Rhode Island. The primary outcome was in-hospital mortality for patients with COVID-19. Demographics were extracted as well as specific data associated with process of care including timing of administration of Tocilizumab, aspirin, and corticosteroids. Transfers between hospitals within the health system were identified. Mortality rates were compared between the central tertiary care hospital and the smaller community and community teaching hospitals using logistic regression to adjust for patient factors. Result(s): Analysis of process of care metrics including time to Tocilizumab, aspirin, and corticosteroids shows adherence of recommended processes of care across Yale New Haven Health System. The overall mortality rate of 15.9% was lower than published national comparators. Hospital mortality rates compared between the central tertiary care center and smaller hospitals within the system were similar when adjusted for multiple patient factors including race and ethnicity. Conclusion(s): In this investigation of COVID-19 outcomes in an academic health system with geographic and social diversity, we find that the observed low mortality rate was consistent across the health system. We propose that this is in part related to consistency of care and structural factors such as load balancing. We believe that these findings highlight the potential value of implementing uniform processes designed to reduce noise and bias in clinical judgment.Copyright The copyright holder for this preprint is the author/funder, who has granted medRxiv a license to display the preprint in perpetuity. All rights reserved. No reuse allowed without permission.		https://dx.doi.org/10.1101/2023.06.01.23290807	Humans Dataset	Should be Retained
D. B. Simon, N. Dukay-Szabo, S. Tury, F.	2023	Re-evaluation and revision of Eating Habits Questionnaire	medRxiv.	6			Background and aims: The Eating Habits Questionnaire (EHQ) serves as the second most widely used measurement tool for assessing orthorexia nervosa. EHQ has undergone multiple translation and re-evaluations, leading to notable variations in factor structure and the final number of items. This study aimed to reassess the English version of the EHQ, utilizing the original 35 items from its second-stage of the validation process, on two diverse populations with English predominantly as a second language. Method(s): An online survey was conducted with 163 female models and 243 female non-models, participants completed the EHQ, the Eating Disorder Inventory (EDI), and the SCOFF questionnaire. Confirmatory factor analysis was used to test the factorial validity of EHQ subscales, and items not fitting the factor structure were eliminated. The reliability was further assessed through Cronbach's alpha, while convergent validity was checked by correlation with EDI. Mean differences between groups based on SCOFF threshold were also examined. Result(s): After eliminating 17 items from the original 35-item questionnaire, the model fit for the EHQ was acceptable. Cronbach's alpha values indicated acceptable reliability. EHQ Problems subscale displayed significant positive correlations with all EDI subscales, while all EHQ subscales demonstrated significant positive correlations with the EDI Drive for Thinness subscale. Comparing groups based on SCOFF threshold revealed positive and significant differences across all subscales. Discussion and conclusions: Our analysis supports the factorial and convergent validity, as well as the reliability of the EHQ-18. Furthermore, the findings suggest potential discriminant validity of the EHQ-18 among diverse population mostly with English as second language.Copyright The copyright holder for this preprint is the author/funder, who has granted medRxiv a license to display the preprint in perpetuity. All rights reserved. No reuse allowed without permission.		https://dx.doi.org/10.1101/2023.10.06.23296639	Humans Dataset	Should be Retained
E. Q. Simmerman, X. Yu, J. C. Baban, B.	2019	Cannabinoids as a Potential New and Novel Treatment for Melanoma: A Pilot Study in a Murine Model	Journal of Surgical Research	235		210-215	Background: Malignant melanoma is a complex malignancy with significant morbidity and mortality. The incidence continues to rise, and despite advances in treatment, the prognosis is poor. Thus, it is necessary to develop novel strategies to treat this aggressive cancer. Synthetic cannabinoids have been implicated in inhibiting cancer cell proliferation, reducing tumor growth, and reducing metastasis. We developed a unique study focusing on the effects of treatment with a cannabinoid derivative on malignant melanoma tumors in a murine model. Method(s): Murine B16F10 melanoma tumors were established subcutaneously in C57BL/6 mice. Mice were then treated with intraperitoneal injections of vehicle twice per week (control-group 1, n = 6), Cisplatin 5 mg/kg/wk (group 2 n = 6), and Cannabidiol (CBD) 5 mg/kg twice per week (group 3 n = 6). Tumors were measured and volume calculated as (4pi/3) x (width/2)2 x (length/2). Tumor size and survival curves were measured. Results were compared using a one-way ANOVA with multiple comparison test. Result(s): A significant decrease in tumor size was detected in mice treated with CBD when compared with the control group (P = 0.01). The survival curve of melanoma tumors treated with CBD increased when compared with the control group and was statistically significant (P = 0.04). The growth curve and survival curve of melanoma tumors treated with Cisplatin were significantly decreased and increased, respectively, when compared with the control and CBD-treated groups. Mice treated with Cisplatin demonstrated the longest survival time, but the quality of life and movement of CBD-treated mice were observed to be better. Conclusion(s): We demonstrate a potential beneficial therapeutic effect of cannabinoids, which could influence the course of melanoma in a murine model. Increased survival and less tumorgenicity are novel findings that should guide research to better understand the mechanisms by which cannabinoids could be utilized as adjunctive treatment of cancer, specifically melanoma. Further studies are necessary to evaluate this potentially new and novel treatment of malignant melanoma.Copyright © 2018 Elsevier Inc.		https://dx.doi.org/10.1016/j.jss.2018.08.055	Humans Dataset	Should be Removed
C. M. Y. Silver, T. K. Clarke, C. N. Schlick, C. J. R. Khorfan, R. Amortegui, D. Nussbaum, M. Turner, P. L. Bilimoria, K. Y. Hu, Y. Y.	2024	Disparities in Mentorship and Implications for US Surgical Resident Education and Wellness	JAMA Surgery	159(6)		687-695	Importance: Many surgeons cite mentorship as a critical component of training. However, little evidence exists regarding factors associated with mentorship and the influence of mentorship on trainee education or wellness. Objective(s): To evaluate factors associated with surgical trainees' perceptions of meaningful mentorship, assess associations of mentorship with resident education and wellness, and evaluate programmatic variation in mentorship. Design, Setting, and Participant(s): A voluntary, anonymous survey was administered to clinically active residents in all accredited US general surgery residency programs following the 2019 American Board of Surgery In-Service Training Examination. Data were analyzed from July 2019 to July 2022. Exposure: Residents were asked, Do you have a mentor who genuinely cares about you and your career?" Main Outcomes and Measures: Resident characteristics associated with report of meaningful mentorship were evaluated with multivariable logistic regression. Associations of mentorship with education (clinical and operative autonomy) and wellness (career satisfaction, burnout, thoughts of attrition, suicidality) were examined using cluster-adjusted multivariable logistic regression controlling for resident and program factors. Residents' race and ethnicity were self-identified using US census categories (American Indian or Alaska Native, Asian, Black or African American, Native Hawaiian or Other Pacific Islander, and White), which were combined and dichotomized as non-Hispanic White vs non-White or Hispanic. Result(s): A total of 6956 residents from 301 programs completed the survey (85.6% response rate) 6373 responded to all relevant questions (2572 [40.3%] female 2539 [39.8%] non-White or Hispanic). Of these, 4256 (66.8%) reported meaningful mentorship. Non-White or Hispanic residents were less likely than non-Hispanic White residents to report meaningful mentorship (odds ratio [OR], 0.81, 95% CI, 0.71-0.91). Senior residents (postgraduate year 4/5) were more likely to report meaningful mentorship than interns (OR, 3.06 95% CI, 2.59-3.62). Residents with meaningful mentorship were more likely to endorse operative autonomy (OR, 3.87 95% CI, 3.35-4.46) and less likely to report burnout (OR, 0.52 95% CI, 0.46-0.58), thoughts of attrition (OR, 0.42 95% CI, 0.36-0.50), and suicidality (OR, 0.47 95% CI, 0.37-0.60) compared with residents without meaningful mentorship. Conclusions and Relevance: One-third of trainees reported lack of meaningful mentorship, particularly non-White or Hispanic trainees. Although education and wellness are multifactorial issues, mentorship was associated with improvement thus, efforts to facilitate mentorship are needed, especially for minoritized residents..Copyright © 2024 American Medical Association. All rights reserved."		https://dx.doi.org/10.1001/jamasurg.2024.0533	Humans Dataset	Should be Retained
D. M. Silva, K. De Souza, A. Vidigal, C. Da Jezuino, J. Silva, K. Do Carmo Franco, M. Ceravolo, G.	2021	Vascular effects of female wistar rats exposure to topiramate during adolescence: Short and long-term evaluation of endothelial function and the role of estrogen receptors alpha and beta	Biomedical and Biopharmaceutical Research	18(2)		53-54	Topiramate (TOP) is a drug approved for epilepsy treatment and migraine prophylaxis in adolescents. It has been reported that TOP treatment can increase cardiovascular risk factors. However, at least in females, the acute and late repercussions of TOP exposure during adolescence on the vascular system have not been investigated yet. Moreover, the possible involvement of female sex hormones on these vascular repercussions is not known. Thus, the present study aimed to evaluate if female exposure to TOP during adolescence can influence the vascular response and the role of estrogen receptors alpha and beta in this response. For this, female Wistar rats were exposed to TOP (41 mg/kg/day) or water by gavage from postnatal day (PND) 28 to 50. At the PND 51 and 90 (estrus phase), thoracic aorta reactivity to the phenylephrine (Phenyl) and acetylcholine (ACh) was evaluated in the presence (E+) or absence of endothelium (E-). Also, TOP aortic rings E+ were incubated with alpha (MPP) and beta (PHTPP) estrogen receptors antagonists 30 minutes before the concentration-response curves. Groups were compared by the maximum response (maxR) for each drug and analyzed by two or one-way ANOVA, Kruskal-Wallis, or test t. (n=5-12/group) (CEUA:100/2018). The response to Phenyl (grams) in aortic rings E+ and E- was similar between CTR and TOP at PND 51 and 90. Similarly, there was no difference between CTR and TOP in the maxR (%relaxation) to ACh in both periods. Moreover, incubation with MPP+PHTPP [1.63 +/- 0.14] did not change maxR to Phenyl [1.71+/-0.10] at DPN 51 nor 90 [no incubation: 1.66 +/- 0.25 MPP+PHTPP: 1.85 +/- 0.32]. Similarly, the maxR to ACh [93.50 +/- 2.10] was not altered by the estrogen receptor antagonists [9.07+/-1.14] at DPN 51 and 90 [no incubation: 88.80(81.37-94.16) MPP+PHTPP:90.94(82.15-94.75)]. In conclusion, the exposure of female rats to TOP during adolescence does not alter the aortic response, nor the estrogen receptors endothelial modulation in the contractile and relaxant response.		https://dx.doi.org/10.19277/bbr.18.2.265	Humans Dataset	Should be Removed
S. D. L. Silberstein, R. B. Diamond, M. L. Cohen, J. M. Yang, R. Jiang, B.	2018	Achievement of response over time with fremanezumab in the treatment of chronic and episodic migraine	Headache	58(8)		1300-1301	Background : In contrast with oral preventive migraine therapies, monoclonal antibodies that selectively target calcitonin gene-related peptide (CGRP) have a rapid onset of effect. Response rates in persons who do not initially respond are not well characterized. Using data from the Phase 3 trials in episodic (EM) and chronic migraine (CM) of fremanezumab, a fully humanized monoclonal antibody that selectively targets CGRP, we assessed the long-term response rates with fremanezumab in migraine patients who had early treatment failure. Methods : This multicenter, randomized, double-blind, parallel-group, long-term study, included patients who completed either of the 12-week Phase 3 studies (HALO CM or HALO EM). Patients continued on their treatment from the 12-week studies, receiving subcutaneous injections of either fremanezumab quarterly (675 mg every 3 months), fremanezumab monthly (CM: 675 mg at baseline and 225 mg every month EM: 225 mg every month) over a 12-month treatment period. As a post hoc analysis, the percentage of patients with a reduction in migraine days (response rates) >40% at Months 6 and 9 were analyzed in patients with low response rates (<40%) at Month 1. This analysis included only patients who received active treatment in the 12-week studies. Results : Among CM patients with <20% reduction in migraine days at Month 1, the >40% response rates were 29% (58/197) at Month 6 and 43% (35/81) at Month 9. Among patients with <20% reduction in migraine days at Month 3, the >40% response rates were 18% (32/176) at Month 6 and 30% (21/69) at Month 9. Among patients with <40% reduction in migraine days at Month 1, the >40% response rates were 36% (99/272) at Month 6 and 51% (55/108) at Month 9. Among patients with <40% reduction in migraine days at Month 3, the >40% response rates were 28% (72/253) at Month 6 and 41% (41/101) at Month 9. Among EM patients with <20% reduction in migraine days at Month 1, the >40% response rates were 53% (53/100) at Month 6 and 62% (26/42) at Month 9. Among patients with <20% reduction in migraine days at Month 3, the >40% response rates were 41% (34/83) at Month 6 and 47% (15/32) at Month 9. Among patients with <40% reduction in migraine days at Month 1, the >40% response rates were 57% (92/162) at Month 6 and 63% (45/72) at Month 9. Among patients with <40% reduction in migraine days at Month 3, the >40% response rates were 46% (62/135) at Month 6 and 61% (33/54) at Month 9. Conclusion : These findings demonstrate that failure to achieve an early response to fremanezumab (by Month 1) does not predict failure at later time points (e.g. Months 6 and 9), which may have implications for patient management, particularly with respect to the duration of the period for assessing response to treatment.		https://dx.doi.org/10.1111/head.13411	Humans Dataset	Should be Retained
S. D. D. Silberstein, H. C. Dodick, D. W. Sommer, K. Lipton, R. B.	2024	Sustained benefits of onabotulinumtoxinA treatment in chronic migraine: An analysis of the pooled Phase 3 REsearch Evaluating Migraine Prophylaxis Therapy (PREEMPT) randomized controlled trials	Headache.				Objective: To characterize the long-term (56-week) benefits of continuous onabotulinumtoxinA treatment response in individuals with chronic migraine (CM) who achieved reduction to <15 headache days/month with treatment. Background(s): There are limited data exploring reductions in monthly headache days to levels consistent with episodic migraine among those experiencing CM. Understanding the impact of sustained preventive treatment response in CM can provide important information about the impact of successful therapy. Method(s): The two Phase 3 REsearch Evaluating Migraine Prophylaxis Therapy trials of onabotulinumtoxinA in adults included a 24-week, randomized, double-blind, placebo-controlled phase and a 32-week open-label phase. Data were pooled to determine proportions of individuals with <15 headache days/month while on treatment during several time periods in the double-blind phase (Weeks 21-24 any 12 consecutive weeks Weeks 13-24) and the entire study (Weeks 53-56 any 12 consecutive weeks any 4-week period). We assessed the long-term impact on mean monthly headache days and changes from baseline on the six-item Headache Impact Test (HIT-6) and Migraine-Specific Quality of Life questionnaire version 2.1 (MSQv2.1). Result(s): We analyzed 1384 participants with chronic migraine (double-blind: onabotulinumtoxinA, n = 688 placebo, n = 696 open-label: n = 688 [onabotulinumtoxinA]). The discontinuation rates prior to the completion of the full 56-week treatment period for onabotulinumtoxinA and placebo were 25.4% (n = 175) and 29.3% (n = 204), respectively. During Weeks 13-24 of the double-blind phase, significantly more onabotulinumtoxinA-treated (386/688 [56.1%]) than placebo-treated (342/696 [49.1%]) individuals had <15 headache days/month (p = 0.010), with fewer monthly headache days for onabotulinumtoxinA versus placebo responders. The proportions of participants achieving <15 monthly headache days with onabotulinumtoxinA were 60.9% (419/688) at Weeks 25-56, 81.1% (558/688) at Weeks 53-56, and 79.4% (546/688) during any consecutive 12-week period. Mean changes from baseline on the HIT-6 and MSQv2.1 questionnaire surpassed within-group minimal important difference thresholds in all periods. At Week 24, onabotulinumtoxinA-treated participants who achieved <15 monthly headache days during Weeks 21-24 had a greater mean HIT-6 score reduction (-6.5 vs. -1.4) and greater mean MSQv2.1 Role-Function Restrictive score improvements (21.3 vs. 6.4) than those who did not achieve <15 monthly headache days during the same period. Conclusion(s): Participants who achieved <15 monthly headache days with onabotulinumtoxinA treatment achieved meaningful benefits in headache-related disability and migraine-specific quality of life compared with those who remained at or above the 15-monthly headache days threshold. Sustained benefits observed over 56 weeks support long-term onabotulinumtoxinA use for the prevention of CM.Copyright © 2024 AbbVie and The Authors. Headache: The Journal of Head and Face Pain published by Wiley Periodicals LLC on behalf of American Headache Society.		https://dx.doi.org/10.1111/head.14743	Humans Dataset	Should be Retained
S. Silberstein	2009	Botulinum toxin in primary headache	Journal of the Neurological Sciences	1)		S50	Recent scientific data support an effect of Botulinum neurotoxin (BoNT) on pain and headache. BoNT was shown to affect the release of neurotransmitters that are important in pain transmission and in migraine pathogenesis. Data from both animal and clinical studies suggest that the toxin may have an analgesic effect that is independent of its effect on muscle tone. The drug's high tolerability and long duration of action make it an appealing potential prophylactic treatment for headache patients. Clinical experience suggests that BoNT-A is effective for some headache patients. However, the results of exploratory studies so far had been inconclusive (for CDH) or negative (for EM and CTTH). BoNT-A may be effective for specific subgroups of CDH patients (e.g. patients who do not use concurrent preventive medications). Although current data do not support the use of BoNT for the treatment of all patients with episodic migraine, specific subgroups of patients (e.g. those with high attack frequency) may benefit from this treatment. Allodynia, pericranial muscle tenderness, and imploding and ocular headache may predict the response, BoNT is probably ineffective for the treatment of CTTH. My clinical experience shows that some headache patients benefit significantly from BoNT treatment. I recommend the combination approach. We need to be able to identifythose patients who will best respond to the drug. The results of a large, phase-three clinical program evaluating botulinum toxin type A (BOTOX) versus placebo as headache prophylaxis in 1384 adults with chronic migraine were presented in September 2009 at the IHC/AHS annual scientific meeting (Cephalagia, in press). These data provide level 1 evidence of the effectiveness of botulinum toxin type A for headache prophylaxis in adults with chronic migraine. those patients who will best respond to the drug. The results of a large, phase-three clinical program evaluating botulinum toxin type A (BOTOX) versus placebo as headache prophylaxis in 1384 adults with chronic migraine were presented in September 2009 at the IHC/AHS annual scientific meeting (Cephalagia, in press). These data provide level 1 evidence of the effectiveness of botulinum toxin type A for headache prophylaxis in adults with chronic migraine.			Humans Dataset	Should be Retained
S. A. Siddiq, S. Akram, I.	2021	Ethnicity and outcomes in COVID-19 in the United Kingdom: A systematic review and meta-analysis	medRxiv.	8			This systematic review and meta-analysis evaluated the clinical outcomes of COVID-19 disease in the ethnic minorities of the UK in comparison to the White ethnic group. Medline, Embase, Cochrane, MedRxiv, and Prospero were searched for articles published between May 2020 to April 2021. PROSPERO ID: CRD42021248117. Fourteen studies (767177 participants) were included in the review. In the adjusted analysis, the pooled Odds Ratio (OR) for the mortality outcome was higher for the Black (1.83, 95% CI: 1.21-2.76), Asian (1.16, 95% CI: 0.85-1.57), and Mixed and Other (MO) groups (1.12, 95% CI: 1.04-1.20) compared to the White group. The adjusted and unadjusted ORs of intensive care admission were more than double for all ethnicities (OR Black 2.32, 95% CI: 1.73-3.11, Asian 2.34, 95% CI: 1.89-2.90, MO group 2.26, 95% CI: 1.64-3.11). In the adjusted analysis of mechanical ventilation need the ORs were similarly significantly raised (Black group 2.03, 95% CI: 1.80-2.29, Asian group 1.84, 95% CI: 1.20-2.80, MO 2.09, 95% CI: 1.35-3.22). This review confirmed that all ethnic groups in the UK suffered from increased disease severity and mortality with regards to COVID-19. This has urgent public health and policy implications to reduce the health disparities.Copyright The copyright holder for this preprint is the author/funder, who has granted medRxiv a license to display the preprint in perpetuity. It is made available under a CC-BY-NC 4.0 International license.		https://dx.doi.org/10.1101/2021.11.07.21266027	Humans Dataset	Should be Retained
D. A. A. Sibarov, S. M.	2018	Calcium-Dependent Desensitization of NMDA Receptors	Biochemistry	Biokhimiia. 83(10)		1173-1183	Glutamate receptors play the key role in excitatory synaptic transmission in the central nervous system (CNS). N-methyl-D-aspartate-activated glutamate receptors (NMDARs) are ion channels permeable to sodium, potassium, and calcium ions that localize to the pre- and postsynaptic membranes, as well as extrasynaptic neuronal membrane. Calcium entry into dendritic spines is essential for long-term potentiation (LTP) and long-term depression (LTD) of synaptic transmission. Both LTP and LTD represent morphological and functional changes occurring in the process of memory formation. NMDAR dysfunction is associated with epilepsy, schizophrenia, migraine, dementia, and neurodegenerative diseases. Prolonged activation of extrasynaptic NMDARs causes calcium overload and apoptosis of neurons. Here, we review recent findings on the molecular mechanisms of calcium-dependent NMDAR desensitization that ensures fast modulation of NMDAR conductance in the CNS and limits calcium entry into the cells under pathological conditions. We present the data on molecular determinants related to calcium-dependent NMDAR desensitization and functional interaction of NMDARs with other ion channels and transporters. We also describe association of NMDARs with lipid membrane microdomains.		https://dx.doi.org/10.1134/S0006297918100036	Humans Dataset	Should be Retained
R. M. Shukla, P. Tripathi, S. M.	2024	Adverse childhood experiences and mental disorders: relationship and pathways of prevention/mitigation	Indian Journal of Psychiatry	66(Supplement 1)		S193	Background Adverse childhood experiences (ACE) have wide range of consequences including mental disorders and substance use. However, there is dearth of data exploring the association between adverse childhood experiences and mental disorders, specifically in Indian context. Aims This review explores the prevalence of various ACEs along with its relationship with mental disorders (including substance use). It also provides an analysis of the strategies for preventing and mitigating ACEs in India. Methods A systematic review was conducted by searching a range of databases (PubMed, Google Scholar, Science Direct) with specific keywords adverse childhood experiences, child maltreatment, mental health. A total of 23 studies that discussed one or multiple aspects of ACE were included based on their appropriateness and availability of the full text. Results It was found that around 40-50% children experience one or more ACE during their childhood. One of the studies reported that boys were more prone to experiencing ACE. The most common ACE was found to be emotional abuse. Risk of Depressive disorder was significant in adulthood for children who experienced ACE. Conclusion The prevalence of ACE is high amongst Indian children. There is a direct correlation between ACE and mental illnesses. A range of approaches can prevent the impacts of ACEs (primary prevention) and respond to ACEs and their consequences (secondary prevention), including policies and legislation programmes to strengthen families, the provision of education and life skill development, and good quality response and support programmes.			Humans Dataset	Should be Retained
T. B. R. Shore, J. B. Samuel, M. B.	2019	A case report of the benefit of cannabidiol (cannabidiol (CBD)- Predominant medical cannabis preparation) in the management of refractory skin graft vs host disease (GVHD)	Blood. Conference: 61st Annual Meeting of the American Society of Hematology, ASH	134	Supplement 1		Cannabis sativa contains numerous cannabinoids, with D9-tetrahydrocannabinol (THC) and cannabidiol (CBD) the primary cannabinoids of medical interest. Both THC and CBD possess potent anti-inflammatory and immunosuppressive properties, but THC has significant psychoactive properties. In a phase 2 study of CBD plus standard GVHD prophylaxis,, Yeshrun et al found low rates of grade II - IV acute GVHD, and compared with 101 historical control subjects given standard GVHD prophylaxis, the hazard ratio of developing grades II - IV acute GVHD was .3 (P =.0002)1. Also, Kalytera Therapeutics announced promising results in a Phase 2a study evaluating the safety and efficacy of CBD, for the treatment of acute Grade III-IV GVHD, including 9/10 responses, of which 7 were complete remission (CR)2. We report a case of steroid refractory eczematous GVHD successfully treated with a CBD-predominant medical cannabis product. A 35 year old woman with T-cell Acute Lymphoblastic Leukemia (T-ALL) was treated on an MSKCC pediatric -inspired ALL protocol. She developed CNS involvement during induction therapy treated with intrathecal therapy with persistent CNS disease. She then received salvage therapy with SHyperCVAD part B with high dose methotrexate, high dose cytarabine, with CR and underwent matched related donor (sister) stem cell transplant conditioned with Etoposide, TBI 1200 cGy. GvHD prophylaxis was Alemtuzumab, Tacrolimus. She developed a rash on day 126 post transplant involving face and scalp which spread to chest and back and within 1 week involved 100% of BSA with itching, facial and orbital swelling, ankle/feet swelling. Skin biopsy revealed an eczematous variant of GvHD which is considered to be very aggressive, difficult to control with immunosuppression3, and carries a poor prognosis. Phototherapy and steroid ointment was initiated with initial benefit and regression of rash but then rash and edema returned within 6 months. Ruxolitinib was given on expanded access protocol with no benefit. Systemic steroids were again initiated at 1 mg/kg/day with minimal benefit. Insurance denied tociluzumab. Extracorporeal photopheresis was started with only minimal response and eventually ibrutinib was initiated. With steroids, photopheresis and ibrutinib she had marginal response but ongoing severe skin GvHD. She had numerous infectious complications including soft tissue skin infections requiring multiple admissions. At 16 months post transplant, the patient began a medical cannabis product manufactured by VIREO HEALTH, consisting of a high CBD:THC ratio (19:1) oral solution containing CBD 47.5mg/ml and THC 2.5mg/ml. A daily dose of 6 ml provided 285 mg CBD and 15mg THC daily comparable to the 300 mg CBD product in the Kalytera product. Toxicity was sleepiness thus the patient took the dose in the evening. There was a definite response within 3 months, allowing discontinuation of ibrutinib and photopheresis. By 2 years post transplant, her skin issues had resolved with only mild itching and flakiness. She remains on this product at a dose of 6 ml daily This case adds to the developing evidence regarding the potential anti- inflammatory and immunosuppressive effects of medical cannabis and its activity for the treatment of active GVHD. Both THC and CBD are anti-inflammatory via CB2 receptors and THC inhibits T-lymphocyte expansion in a murine BMT model.1 The THC component may have contributed therapeutic benefit but also explains the toxicity and was dose limiting. Further studies are warranted to explore the role of medical cannabis, the optimal dose of CBD and THC, in the prevention and management of GVHD.		https://dx.doi.org/10.1182/blood-2019-122715	Humans Dataset	Should be Retained
Y. S. Shibata, H. Sato, A. Harada, Y.	2024	Efficacy of Lasmiditan as a Secondary Treatment for Migraine Attacks after Unsuccessful Treatment with a Triptan	Neurology International	16(3)		643-652	The combined use of lasmiditan and triptan is unexplored in medical literature. This study aimed to investigate whether the intake of lasmiditan following triptan improves migraine pain. Following triptan intake, if headache relief was less than 50% at 1 h, patients took 50 mg of lasmiditan within 2 h of migraine onset. Patients recorded headache intensity and adverse events (AEs) caused by lasmiditan at 1, 2, and 4 h after the intake of an additional 50 mg of lasmiditan. A significant reduction in pain scale was observed post 50 mg lasmiditan intake (p < 0.001, t-test). Pain relief was reported for 32 migraine attacks (80%) at 1 h after additional lasmiditan intake. Although AEs were observed in 63% of the patients who took an additional lasmiditan, most were mild and resolved 1 h after lasmiditan intake. Our study revealed the significant headache relief provided by an additional lasmiditan for patients who did not achieve satisfactory results following initial triptan intake for treating migraine. The AEs associated with this treatment strategy were mild and lasted for a short time. This study suggested that the combination of triptan and lasmiditan is promising for the treatment of migraine and should be studied in a randomized placebo-controlled trial.Copyright © 2024 by the authors.		https://dx.doi.org/10.3390/neurolint16030048	Humans Dataset	Should be Retained
Y. I. Shibata, S.	2024	Neurite Damage in Patients with Migraine	Neurology International	16(2)		299-311	We examined neurite orientation dispersion and density imaging in patients with migraine. We found that patients with medication overuse headache exhibited lower orientation dispersion than those without. Moreover, orientation dispersion in the body of the corpus callosum was statistically negatively correlated with migraine attack frequencies. These findings indicate that neurite dispersion is damaged in patients with chronic migraine. Our study results indicate the orientation preference of neurite damage in migraine.Copyright © 2024 by the authors.		https://dx.doi.org/10.3390/neurolint16020021	Humans Dataset	Should be Retained
M. T. Shibata, C. Unekawa, M. Kitagawa, S. Takizawa, T. Kayama, Y. Nakahara, J.	2019	Effects of olcegepant and sumatriptan on locomotive activity after cortical spreading depolarization in mice	Cephalalgia	39(1 Supplement)		144-145	Objective: Improvement of functional impairment due to headache is an important migraine-related therapeutic goal. CGRP receptor antagonists (gepants) are now being developed as novel anti-migraine drugs. Because of lack of vasoconstrictive action, gepant are considered as a favorable therapeutic choice over triptans. Here, we explore the effects of olcegepant and sumatriptan on the locomotive activity after cortical spreading depolarization (CSD). Method(s): C57BL/6 mice were initially acclimatized to a test chamber environment. Under anesthesia with isoflurane, craniotomy and slight dural incision were performed, and a 5 ml-aliquot of KCl solution was applied to the occipital cortex. Development of CSD (5-6 times) was confirmed by continuously recording of DC potentials. At 24 hours after CSD induction, olcegepant, sumatriptan or vehicle was injected intraperitoneally. At 10 minutes after the drug administration, quantitative analysis of locomotive activity (duration: 30 min) was initiated in the test chamber with light and dark compartments by employing an infrared beam tracking system. In parallel, we evaluated motor activity of mice treated with each drug without CSD. Numerical data were expressed as mean+/-SD. Statistical analysis was performed by the Kruskal-Wallis test. Result(s): After CSD, mice treated with olcegepant (1.0 mg/kg [high-dose], N=4) exhibited significantly greater ambulatory time and distance in both light and dark compartments, as compared to those treated with vehicle (N=4) (Light/Ambulatory time: 35.2+/-8.1 s vs. 10.5+/-7.4 s, p=0.0149 Light/Distance: 1335+/-329 cm s vs. 340+/-239 cm, p=0.0069 Dark/Ambulatory time: 45.4+/-5.6 s vs. 14.8+/-9.0 s, p=0.008 Dark/Distance: 1663+/-243 cm vs. 518+/-273 cm, p=0.0027). There were no significant differences in motor activity between vehicle-treated and olcegepant (0.25 mg/kg [low-dose])- treated mice. Neither olcegepant nor sumatriptan affected motor activity in mice without CSD. Conclusion(s): Olcegepant is efficacious in ameliorating CSD-induced locomotive impairment in a dose-dependent manner, and its efficacy is observed in the condition that causes photophobia. Our results support the tenet that CGRP blockade leads to the improvement of migraineassociated functional disability. (Figure Presented) .		https://dx.doi.org/10.1177/0333102419859835	Humans Dataset	Should be Removed
L. T. Shi, B. C. Cotter, L. Sun, Z.	2020	Enhance Mandibular Symphyseal Surface Bone Growth with Autologous Mesenchymal Stem Cell Sheets: An Animal Study	Aesthetic plastic surgery	44(1)		191-200	INTRODUCTION: The size and shape of the chin strongly influence facial profile and harmony. The current correction of chin deficiency mostly relies on genioplasty surgery involving osteotomy. To avoid osteotomy, one possible alternative is to enhance bone growth at the mental protuberance area with cell sheet transplantation. This study was undertaken to evaluate the efficacy of this approach in a pig model. MATERIALS AND METHODS: Five 4-month-old pigs were included for mandibular bone marrow aspiration and MSC isolation. Triple-layer MSC sheets were then fabricated and utilized using culture-expanded MSCs. Four weeks after bone marrow aspiration, subperiosteal pockets were created on the labial symphyseal surface, followed by transplantation of autogenous MSC sheets to one randomly chosen side with the other side (control) receiving no transplantation. Six weeks after the surgery, the pigs were euthanized and the specimens from both sides were collected for computed tomography (CT) and histological and immunohistochemical analysis. Measurements between the experimental and control sides were compared using paired t tests. RESULT(S): MSC sheet fabrication and transplantation were reliably conducted. The labial cortical bone thickness increased significantly with MSC sheet transplantation by an average of 2 mm (p=0.0001). The average measurements of mineral apposition rate and cell proliferation at the cell sheet side tended to be higher than the control side although the differences did not reach statistical significance (p=0.1-0.2). Tissue mineral density measurements from CT images and bone volume fraction (BV/TV) measurements from histologic images were identical between the two sides (p>0.5). CONCLUSION(S): These data provide a proof of concept that autologous MSC sheets may be transplanted to the subperiosteal region of the mandibular symphysis to stimulate local surface bone growth. NO LEVEL ASSIGNED: This journal requires that authors assign a level of evidence to each submission to which Evidence-Based Medicine rankings are applicable. This excludes Review Articles, Book Reviews, and manuscripts that concern Basic Science, Animal Studies, Cadaver Studies, and Experimental Studies. For a full description of these Evidence-Based Medicine ratings, please refer to the Table of Contents or the online Instructions to Authors www.springer.com/00266.		https://dx.doi.org/10.1007/s00266-019-01494-3	Humans Dataset	Should be Removed
J. P. Shi, Y. Yu, Z. Song, X.	2024	Multidimensional remanufacturability assessment method for used products based on LCSA	International Journal of Life Cycle Assessment.				Purpose: Remanufacturing is a process in which used products are professionally repaired or upgraded to restore their performance to new products, but the uncertainties and complexities of the used products can greatly affect the remanufacturability. Blindly remanufacturing used products with uncertain remanufacturability can weaken the economic and environmental advantages. To improve remanufacturing efficiency, focusing on the three-dimensional sustainability of environment, economy, and society, this study presents a quantity remanufacturability assessment method for used products based on life cycle sustainability assessment (LCSA) theory, which we call Re-LCSA method. Method(s): The remanufacturability assessment method assesses the environmental sustainability using life cycle assessment (LCA) techniques to compare the environmental benefits of product remanufacturing with new manufacturing. Economic sustainability is assessed by using life cycle costing (LCC) theory to compare the cost-benefit of product remanufacturing with new manufacturing. Social sustainability is assessed by using Dreyer's (Int J Life Cycle Assess 15:247-259, 2010a), (Int J Life Cycle Assess 15:385-402, 2010b) social life cycle assessment (S-LCA) methodology to analyze the factors of human rights, working conditions, and social economic related to product remanufacturing companies. The three dimensions of sustainability are respectively expressed by an indicator to assess the remanufacturability. Results and discussion: A used 5-year-old engine is used to illustrate the remanufacturability assessment process. The integrated environmental impact indicator of new manufacturing is more than five times that of remanufacturing, indicating that engine remanufacturing has great advantages over new manufacturing in reducing environmental pollution and energy consumption. The total remanufacturing cost accounts for approximately 50% of new manufacturing costs, with the greatest advantages found in the raw material production" and "parts production" stages. The social analysis results show that engine remanufacturing performs well in terms of "human rights" and "social economy", but has lower scores in "working conditions." Conclusion(s): The Re-LCSA method provides an efficient means to identify the remanufacturing feasibility of used products and avoid unnecessary resource waste. It can also help in exploring ways to conserve resources, protect environment, and improve social conditions through remanufacturing. However, the assessment results depend largely on the underlying assumptions and investigation data therefore, the accuracy of data and system boundaries must be ensured. In addition, the sustainability result is remarkably affected by weighting and value criteria, and it should be thoroughly investigated for rational decision making. Future work should focus on improving the adaptability of this method by developing an expert knowledge system for rational decision making.Copyright © The Author(s), under exclusive licence to Springer-Verlag GmbH Germany, part of Springer Nature 2024."		https://dx.doi.org/10.1007/s11367-024-02337-3	Humans Dataset	Should be Retained
C. G. Shi, M. Dumville, J. Hill, J. Norman, G. Hamer, O. Clegg, A. Watkins, C. L. Georgiou, G. Hodkinson, A. Lightbody, C. E. Dark, P. Cullum, N.	2022	The effects of skin pigmentation on the accuracy of pulse oximetry in measuring oxygen saturation: a systematic review and meta-analysis	medRxiv.	17			Background Pulse oximetry was widely used in hospitals and at home to monitor blood oxygen during the COVID-19 pandemic. There have been concerns regarding potential bias in pulse oximetry measurements for people with dark skin. We aimed to assess the effects of skin pigmentation on the accuracy of oxygen saturation measurement by pulse oximetry (SpO2) compared with the gold standard SaO2 measured by CO-oximetry. Methods We searched Ovid MEDLINE, Ovid Embase, and EBSCO CINAHL Plus (up to December 2021), as well as ClinicalTrials.gov and World Health Organization International Clinical Trials Registry Platform (up to August 2021). We identified studies comparing SpO2 values in any population, in any care setting, using any type of pulse oximeter, with SaO2 by standard CO-oximetry and measuring the impact of skin pigmentation or ethnicity on pulse oximetry accuracy. We performed meta-analyses for mean bias (the primary outcome in this review) and its standard deviations (SDs) across studies included for each subgroup of level of skin pigmentation and ethnicity. We calculated accuracy root-mean-square (Arms) and 95% limits of agreement based on pooled mean bias and pooled SDs for each subgroup. Results We included 32 studies (6505 participants) 27/32 (84.38%) in hospitals and none in people's homes. Findings of 14/32 studies (43.75%) were judged, via QUADAS-2, at high overall risk of bias. Fifteen studies measured skin pigmentation and 22 referred only to ethnicity. Compared with standard SaO2 measurement, pulse oximetry probably overestimates oxygen saturation in people with dark skin (pooled mean bias 1.11% 95% confidence interval 0.29% to 1.93%) and people described as Black/African American (pooled mean bias 1.52% 0.95% to 2.09%) (moderate- and low-certainty evidence). These results suggest that, for people with dark skin, pulse oximetry may overestimate blood oxygen saturation by around 1% on average compared with SaO2. The bias of pulse oximetry measurements for people with other levels of skin pigmentation, or those from the White/Caucasian group is more uncertain. The data do not suggest overestimation in people from other ethnic groups such as those described as Asian, Hispanic, or mixed ethnicity (pooled mean bias 0.31%, 0.09% to 0.54%), but this evidence is low certainty. Whilst the extent of mean bias is small or negligible for all the subgroups of population evaluated, the associated imprecision is unacceptably large (with the pooled SDs > 1%). Nevertheless, when the extents of measurement bias and precision are considered jointly in Arms, pulse oximetry measurements for all the subgroups appear acceptably accurate (with Arms < 4%). Conclusions Low-certainty evidence suggests that pulse oximetry may overestimate oxygen saturation in people with dark skin and people whose ethnicity is reported as Black/African American, compared with SaO2, although the overestimation may be quite small in hospital settings. The clinical importance of any overestimation will depend on the particular clinical circumstance. Pulse oximetry measurements appear accurate but imprecise for all levels of skin pigmentation. The evidence relates to clinician-measured oximetry in health care environments and may not be reflected in home pulse oximetry where other factors may also influence accuracy.Copyright The copyright holder for this preprint is the author/funder, who has granted medRxiv a license to display the preprint in perpetuity. It is made available under a CC-BY-NC 4.0 International license.		https://dx.doi.org/10.1101/2022.02.16.22271062	Humans Dataset	Should be Retained
V. A. Shevchenko, A. Bzhiljanski, M. Bushkov, F. Kurenkov, A.	2018	Does onabotulinumtoxinA have any central effects in chronic migraine?	Toxicon	156(Supplement 1)		S102	Introduction: Repeated onabotulinumtoxinA ([Botox] onabotA) peripheral injections modify the course of chronic migraine (CM), which has been demonstrated in recent studies. The direct effect of onabotA on peripheral sensitization and its indirect effect on central sensitization has been identified however, its central mechanism of action (MOA) is still poorly understood. The aim of our study was to identify possible central onabotA effects on the model of CM as a primary cerebral disorder by measuring changes in cortical excitability parameters using transcranial magnetic stimulation (TMS). Method(s): Forty-three subjects with CM (mean age 44 years female 98% diagnosis established according to ICHD-III beta, 2013) and 33 healthy subjects were included in the study. We assessed motor cortex thresholds (MT r/l, % of maximal stimulator output), cortical silent period (CSP r/l, milliseconds [ms]) duration by motor cortex stimulation with recorded responses from abductor digiti minimi muscles r/l and phosphene threshold (PT, % of maximal stimulator output) by visual cortex stimulation. TMS was performed twice for subjects with CM (before and 3 months after onabotA [Botox] injections according to the PREEMPT paradigm), and once for healthy subjects. Result(s): Subjects with CM had initially lower MT r/l and PT compared with healthy subjects. After 3 months, MT r/l and CSP r/l duration increased in subjects with CM compared to baseline, and the duration of CSP (left) increased in comparison with healthy subjects (Table). Conclusion(s): Study results confirmed initial cortical hyperexcitability in CM (lower MT and PT). While onabotA changes cortical excitability in subjects with CM (increasing MT and the duration of CSP for both brain hemispheres), these parameters do not achieve those seen in healthy subjects. The results of our study confirmed the central effects of onabotA however, further studies are needed to clarify their specific MOA. [Figure presented]Copyright © 2018		https://dx.doi.org/10.1016/j.toxicon.2018.11.246	Humans Dataset	Should be Retained
T. M. J. Shen, X. Chen, F. R. Zhi, D. G. Yue, N. Sun, S. Y.	2020	Therapeutic effect of Toutongning Dropping Pills on migraine. [Chinese]	Chinese Traditional and Herbal Drugs	51(4)		1016-1023	Objective: To evaluate the therapeutic effect of Toutongning Dropping Pills in the treatment of migraine in various experimental models. Method(s): The experimental model of nitroglycerin-induced migraine in rats was used to observe the preventive effect of Toutongning Dropping Pills. The analgesic effect of Toutongning Dropping Pills was observed by chemical stimulation, thermal stimulation in mice, mechanical stimulation and formalin stimulation in rats. The sedative effect of Toutongning Dropping Pills was observed by using the mice convulsion model induced by strychnine nitrate and the model of spontaneous activity in normal mice. The blood-activating effects of Toutongning Dropping Pills were observed in rats with hyperviscosity and mice with microcirculation disorder. Result(s): Five days after Toutongning Dropping Pills were given, compared with the model group, 1 g/kg and 2 g/kg drug dose group significantly reduced the number of climbing cage and scratching head in migraine rats, and shortened the fading time of pink ears. Toutongning Dropping Pills 1.5 g/kg and 3 g/kg dose group significantly reduced the number of writhing induced by acetic acid in mice While it had no obvious effect on the thermal stimulation model. Toutongning Dropping Pills 1 g/kg and 2 g/kg dose group could significantly improve pain threshold of the mechanical stimulation of rats, and shorten the phase II time of formalin pain in rats 1.5 g/kg and 3 g/kg drug dose group could significantly prolong the incubation period of convulsion and reduce the number of spontaneous activities in mice 0.5 g/kg and 1 g/kg and 2 g /kg drug dose group significantly inhibited the increase of whole blood viscosity in rats 1.5 g/kg and 3 g/kg drug dose group significantly improved the blood flow pattern in mice, reduced erythrocyte aggregation, and increased the number of capillary intersection points. Conclusion(s): Toutongning Dropping Pills have obvious analgesic, sedative, blood-activating functions, and have therapeutic effects on experimental migraine.Copyright © 2020, Editorial Office of Chinese Traditional and Herbal Drugs. All right reserved.		https://dx.doi.org/10.7501/j.issn.0253-2670.2020.04.027	Humans Dataset	Should be Removed
J. C. Shen, L. Cote, K. E. Pudlo, M. E. Leung, L. Y.	2023	Patient and Hospital Characteristics Associated with Disparities in Acute Stroke Treatment in Community and Academic Hospitals	medRxiv.	26			Importance: Systemic biases and barriers may affect identification, emergency transportation, and care coordination for people with stroke. We assessed patient- and hospital-level factors for associations with pre-hospital and emergency department care processes. We compared trends for patients first presenting to an academic medical center versus community hospitals. Objective(s): Assess whether patient and hospital characteristics were associated with differences in emergency medical services utilization, stroke code activation, and time to treatment for patients first hospitalized with stroke at academic medical center versus community hospitals. We hypothesized that disparities exist by patient characteristics (e.g., race and ethnicity, primary language) within each clinical setting, and that differences exist across the clinical settings. Design(s): Retrospective cohort study using data from the electronic health record at an academic medical center (Tufts Medical Center). Setting(s): Tertiary care referral center. Participant(s): 542 patients aged >=18 years hospitalized with stroke (96% with acute ischemic stroke) between 1/1/2018-12/31/2020, including patients who presented directly to the academic medical center and patients transferred from community hospitals. Main Outcomes: Emergency medical services use, stroke code activation, door-to-computed tomography time, and door-to-needle time. Result(s): Academic medical center non-Hispanic Asians (odds ratio (OR)=0.25 95% confidence interval (CI)=0.13-0.47) and Hispanics (OR=0.19 95% CI=0.05-0.72) and community hospital non-Hispanic Black/African-Americans (OR=0.17 95% CI=0.05-0.62) were less likely to use emergency medical services compared to non-Hispanic whites. Patients with non-English primary language were less likely to use emergency medical services (OR=0.38 95% CI=0.23-0.63) compared to English-speaking patients overall, in academic medical centers (OR=0.46 95% CI=0.25-0.83) and community hospitals (OR=0.18 95% CI=0.06-0.51). Community hospital Hispanics were less likely to have stroke code activation (OR=0.24 95% CI=0.05-0.86) compared to non-Hispanic whites. Patients first presenting to a community hospital versus an academic medical center were less likely to have stroke code activation (OR=0.12 95% CI=0.07-0.19), had shorter door-to-computed tomography time (31% shorter 95% CI=15-43% shorter), and had longer door-to-needle time (29% longer 95% CI=5-58% longer). Conclusion(s): Patient-level factors and hospital setting were associated with differences in acute care suggesting opportunities for community outreach on emergency medical service use, interventions to alleviate language barriers, and approaches to address systemic racism affecting stroke care.Copyright The copyright holder for this preprint is the author/funder, who has granted medRxiv a license to display the preprint in perpetuity. It is made available under a CC-BY-ND 4.0 International license.		https://dx.doi.org/10.1101/2023.09.25.23296119	Humans Dataset	Should be Retained
M. F.-G. Sheibani, H. Dehpour, S. Keshavarz-Bahaghighat, H. Sepand, M. R. Ghahremani, M. H. Azizi, Y. Rahimi, N. Dehpour, A. R.	2019	Sumatriptan protects against myocardial ischaemia-reperfusion injury by inhibition of inflammation in rat model	Inflammopharmacology	27(5)		1071-1080	Ischemic heart disease is a leading cause of death on a global scale, placing major socio-economic burdens on health systems worldwide. Myocardial ischaemia and reperfusion (I/R)-induced tissue injury is associated with alteration in activity of inflammatory system and nitric oxide pathway. Sumatriptan, which is mainly used to relieve migraine headache, has recently been shown to exert anti-inflammatory properties. In this study, we aimed to assess the possible cardioprotective effect of sumatriptan in a rat model of I/R injury. Male Wistar rats were subjected to 30-min ligation of left anterior descending coronary artery and 120-min reperfusion. Animals were randomly divided into five groups: (1) Sham (2) I/R (3) I/R treated with sumatriptan (0.3 mg/kg i.p.) 20 min after induction of I/R rats, (4) GR127935 (a selective antagonist of 5-HT1B/D serotonin receptors 0.3 mg/kg) 20 min after induction of I/R, and (5) GR127935 (0.3 mg/kg) 15 min before administration of sumatriptan. Post-infarct treatment with sumatriptan increased left ventricular function, which was damaged in I/R animal's heart. Sumatriptan (0.3 mg/kg) decreased lipid peroxidation, CK-MB and lactate dehydrogenase levels tumor necrosis factor concentration and Nf-B' protein production. Treatment with sumatriptan significantly increased the endothelial nitric oxide synthase (eNOS) expression consequences nitric oxide metabolites' level in I/R rats. Also, injection of sumatriptan remarkably decreased myocardial tissue injury assessed by histopathological study. These findings suggest that sumatriptan may attenuate I/R injury via modulating the inflammatory responses and endothelial NOS activity. But therapeutic index of sumatriptan is narrow according to the result of this study.Copyright © 2019, Springer Nature Switzerland AG.		https://dx.doi.org/10.1007/s10787-019-00586-5	Humans Dataset	Should be Removed
C. L. Shaw, Z. Villavasso, S. Cleveland, J. Shah, K. Sirohi, S.	2019	Patterned feeding of Oreo double stuff cookies attenuate alcohol drinking in rats	Alcoholism: Clinical and Experimental Research	43(Supplement 1)		100A	Eating disorders and alcohol use disorder (AUD) frequently co-occur in the presence of other psychiatric and personality disorders. Binge eating and drinking share many common features whichmay contribute to themaintenance and progression of these disorders. Surprisingly, little research has focused on understanding the impact of dysregulated eating and related symptoms on AUD. Recent data from our lab demonstrate that intermittent access to a high-fat diet surprisingly attenuates alcohol drinking in rats. It is important to note that binge episodes typically involve consumption of food rich in both sugar and fat. Therefore, understanding the impact of a binge-like intake of highly palatable food, especially rich in sugar and fat, on alcohol drinking is critically important and was the objective of the present study.Male Long Evans rats were randomly divided into two groups (n = 5/ group) matched for food intake and baseline fluid consumption. One group of rats received 8 weeks of intermittent (Mon, Tue and Wed) access to Oreo Double Stuff Cookies (Oreo). Another group of rats received normal chow (controls) during this time. In addition, normal chow and water were always available ad libitum to both groups. Food intake was measured over a 24 h period, and body weight recorded every fourth day. Following 8 weeks of chow or Oreo exposure, all rats were tested in two-bottle choice alcohol (20%v/v) drinking paradigmon chow only days (Thu, Fri and Sat) and intermittent palatable food cycling continued. No significant between-group body weight differences were observed following intermittent Oreo access paradigm compared to chow controls. Rats in the Oreo group developed a binge/compensate pattern of food consumption. Alcohol drinking was significantly attenuated in the Oreo group compared to the chow controls. These data provide fundamental insights into the critical dietary parameters that may influence alcohol drinking behavior, and lay the foundation for dissecting the neurobiological mechanisms contributing to reduced alcohol drinking phenotype whichmay have therapeutic relevance.		https://dx.doi.org/10.1111/acer.14059	Humans Dataset	Should be Removed
Y. D. Sharma, K. V. Marquez, C. D. Lyden, K. Goldsack, J. C. Bakker, J. P.	2023	A systematic review assessing the state of analytical validation for connected, mobile, sensor-based digital health technologies	medRxiv.	23			Background Despite the recent proliferation of digital health technologies (DHTs), there is a lack of formal, industry-wide standards to evaluate the performance of the product's algorithm in terms of its ability to measure, detect, or predict a clinical state. The advancement and successful use of DHTs in medicine requires that all stakeholders - clinicians, patients, payers, regulators, pharmaceutical companies, and the medical products industry - have a common understanding of what it means when a DHT has been analytically validated. Objective We conducted a systematic review to assess the state of the science on analytical validation for DHTs, using the criteria established by the V3 Framework and EVIDENCE checklist. Methods The systematic review was conducted according to the PRISMA guidelines. A multi-tier PubMed search identified studies published between April 15, 2020, and April 15, 2023, on analytical validation of DHTs thereafter, each paper was assessed against the EVIDENCE checklist items specific to analytical validation. All studies were required to report quantitative data collected from a connected, mobile sensor product for the measurement, diagnosis, and/or treatment of a behavioral or physiological function, and compare the outcome measures to an established reference standard. Results Of the 1201 papers identified in the literature search, we identified 303 reporting the results of a DHT analytical validation study. The most prevalent therapeutic areas of focus were neurological (26%), cardiovascular (18%), and sleep conditions (17%). Health outcome categories most frequently captured by DHTs were gait (15%), heart rate/rhythm (15%), blood pressure and/or arterial stiffness (11%), sleep staging (10%), and mobility (9%). Only 208 papers (69%) reported all components of the EVIDENCE checklist focused on analytical validation, with the exception of software version and race/ethnicity, thereby meeting our definition of high-quality evidence reporting. Conclusion We are encouraged by the emerging literature evaluating whether outcome measures assessed by DHTs adequately reflect the physiological or behavioral parameter of interest however, the quality of reporting is not yet sufficient to ensure the advancement of digital clinical measures that are fit-for-purpose for all members of a defined population and eliminate the need for redundant studies. We recommend that journals publishing analytical validation studies require the use of the EVIDENCE checklist as a reporting standard for these manuscripts.Copyright The copyright holder for this preprint is the author/funder, who has granted medRxiv a license to display the preprint in perpetuity. It is made available under a CC-BY-ND 4.0 International license.		https://dx.doi.org/10.1101/2023.05.22.23290371	Humans Dataset	Should be Retained
S. C. H. Shao, J. Shank, P. Leonard, M. Dodick, D. W. Schwedt, T. J.	2024	Functional impairment of chronic migraine with medication overuse: Secondary analysis from the Medication Overuse Treatment Strategy (MOTS) trial	Headache	64(6)		632-642	Background: Chronic migraine exerts substantial negative impacts on daily functioning. Efforts to manage impaired functioning may result in medication overuse, which contributes to the worsening profile and chronification of migraine. The Migraine Functional Impact Questionnaire (MFIQ) is a recently developed measure assessing the impact of migraine on physical, social, and emotional function. Objective(s): The objective of this analysis was to assess changes in MFIQ scores following initiation or modification of migraine preventive medication and determine if changes in function are associated with changes in other aspects of migraine burden, such as headache frequency, headache intensity, and symptoms of anxiety and depression. Method(s): This is a secondary analysis of data from the Medication Overuse Treatment Strategy (MOTS) trial, a prospective pragmatic clinical trial that investigated two treatment strategies for those with chronic migraine and medication overuse. Data from both treatment arms were pooled and analyzed using a pre-post design. Prior to and 12 weeks following initiation or modification of migraine preventive medication, participants completed a series of questionnaires that captured migraine characteristics, medication use, migraine-related physical impairment (MFIQ), anxiety (Generalized Anxiety Disorder-7), and depression (Patient Health Questionnaire 9 [PHQ-9]) symptoms. Changes from baseline in all measures were assessed using the paired t-test. Relationships between changes in MFIQ scores and other measures were assessed using linear regression. Multivariable modeling was performed to determine which additional variables contributed to the change in MFIQ beyond that already explained by an individual variable. Model terms were selected by using elastic net regularization. Only those participants who completed the baseline and 12-week MFIQ were included in this analysis. Result(s): Of the 537 patients, 88.2% were female, and the average age was 45 years (standard deviation 13). The mean frequency of days with moderate-to-severe headache improved 39.2% from 13.5 per 30 days at baseline to 8.1 per 30 days at week 12. The mean MFIQ Usual Activities Global score improved by 15.0 points (on a 100-point scale). All five domains (Usual Activities Global, Usual Activities, Social Function, Emotional Function, Physical Function) of the MFIQ improved by a mean of at least 13.0 points. Changes in PHQ-9 score, followed by changes in headache frequency, had the strongest associations with change in all domains of the MFIQ. Conclusion(s): The negative impact of chronic migraine with medication overuse on physical, social, and emotional functioning substantially lessened following initiation or modification of migraine preventive medication. Improved functioning, as measured by the MFIQ, was most strongly associated with reductions in depression scores and headache frequency, highlighting the importance of recognizing and monitoring changes in depressive symptoms, in addition to headache frequency and functional impairment, when evaluating response to preventive medications.Copyright © 2024 American Headache Society.		https://dx.doi.org/10.1111/head.14732	Humans Dataset	Should be Retained
I. Y. S. Shao, S. F. An, W. Mendez, D. Vaccarino, V. Alonso, A.	2022	Characterization of Trajectories of Physical Activity and Cigarette Smoking from Early Adolescence to Adulthood	medRxiv.	17			Background Cigarette smoking and physical inactivity are two critical risk factors for noncommunicable diseases and all-cause mortality. However, few studies have compared the long-term trajectories of both behaviors, as well as multilevel factors associated with trajectory patterns. Using the National Longitudinal Study of Adolescent to Adult Health (Add Health) Wave I through V survey data, this study characterized distinct subgroups of the population sharing similar patterns of physical activity (PA) and cigarette smoking from adolescence to adulthood, as well as predictors of subgroup membership. Methods Using the Add Health Wave I through V survey data, we identified the optimal number of latent classes and class-specific trajectories of PA and cigarette smoking from early adolescence to adulthood, fitting latent growth mixture models with standardized PA score and past 30-day cigarette smoking intensity as outcome measures and age as a continuous time variable. Associations of baseline sociodemographic factors, neighborhood characteristics, and sociopsychological factors with trajectory class membership were assessed using multinomial logistic regression. Results We identified three distinct subgroups of PA trajectories in the study population: moderately active group (N=1067, 5%), persistently inactive group (N=14257, 69%) and worsening activity group (N=5410, 26%). Similarly for cigarette smoking, we identified three distinct trajectory subgroups: persistent non-smoker (N=14939, 72%), gradual quitter (N=2357, 11%), and progressing smoker (N=3393, 16%). Sex, race/ethnicity, neighborhood environment and perceived peer support during adolescence were significant predictors of physical activity and cigarette smoking trajectory subgroup membership from early adolescence to adulthood. Conclusion There are three distinct subgroups of individuals sharing similar both PA and cigarette smoking behavioral profile from adolescence to adulthood in the Add Health study population. Modifiable risk factors such as neighborhood environment and relationship to peers during adolescence can be key to designing effective behavioral interventions for long-term PA promotion and cigarette smoking cessation.Copyright The copyright holder for this preprint is the author/funder, who has granted medRxiv a license to display the preprint in perpetuity. It is made available under a CC-BY-NC-ND 4.0 International license.		https://dx.doi.org/10.1101/2022.11.15.22282238	Humans Dataset	Should be Retained
V. E. Shakhmatova, D. Chernopolskay, D. Gerasimova, E. Sitdikova, G.	2021	Electrophysiological study of cortical spreading depression in rats with hyperhomocysteinemia	European Journal of Clinical Investigation	51(SUPPL 1)		162	Background: Increased blood levels of homocysteine (Hcy), known as hyperhomocysteinemia (HHcy) displays various neurological abnormalities. Epidemiological data suggest that HHcy is associated with migraine with aura. Cortical spreading depression (CSD) underlies migraine with aura and possibly acts as a trigger for headache as well. Here, we tested whether HHcy promotes cortical spreading depression (CSD). Material(s) and Method(s): Experiments were performed on Wistar male rats (P40-60). In control group rats concentration of Hcy in plasma was 6.4 +/- 0.9 muM (n = 9), in rats from HHcy group - 18.1 +/- 0.8 muM (n = 9, p < 0.05). Multiunit activity (MUA) and CSD were recorded from the primary somatosensory cortex, S1, using 16-site linear silicon probes (Neuronexus technologies, MI) in vivo. Horizontal velocity of CSD propagation was assessed using two recording electrodes inserted in the brain cortex. CSD was induced by application of a 10 muL drop of KCl solution at increasing concentrations (10-1000 mM) on dura mater. Result(s): Topical application of KCl induced CSD across the cortical layers of somatosensory cortex. We found a reduced threshold for CSD induction and a higher velocity of horizontal CSD propagation in HHcy rats. The background neuronal activity (MUA) was higher in HHcy animals compared to control group. As another independent index of neuronal excitability, we recorded the multi-unit activity (MUA) preceding CSD generation. MUA increased before CSD suggesting a growing excitability, but disappeared during depolarization, indicating a complete silence of electrical activity and then MUA slowly recovered in 5-10 minutes. The higher frequency of MUA at CSD onset along with slower reappearance was in rats from the HHcy group. Conclusion(s): Taken together, the electrophysiological recordings indicated significantly altered neuronal excitability and a predisposition to generation of the migraine-related phenomenon CSD in the cortex of rats with a sustained enhanced level of HCY.		https://dx.doi.org/10.1111/eci.13567	Humans Dataset	Should be Removed
O. K. Shaked, L. Shapira, Y. Zigdon, A.	2022	Socio-demographic characteristics and their relation to medical service consumption among elderly in Israel during the COVID-19 lockdown in 2020 compared to the corresponding period in 2019	medRxiv.	31			Purpose: The COVID-19 pandemic has led to the isolation of the population in Israel, including the elderly, some of whom are chronically ill. The present study examines the consumption of medical services among adults over the age of 65 in Israel at the time of the first COVID-19 lockdown relative to the corresponding period the year before, according to various socio-demographic variables: gender, age, marital status, ethnicity, degree of religiosity and socioeconomic status. Method(s): A retrospective longitudinal observational quantitative research based on the Natali Healthcare Solutions Israel" database of subscribers. Company subscribers over the age of 65 (N=103,955) were included in the sample (64.5% women) in two time periods, before the COVID-19 outbreak-P1, in 2019, and during the first COVID-19 lockdown- P2 in 2020. Medical needs included referrals to a medical or emergency services, ordering an ambulance, physician home visits and service refusal. Result(s): The average number of referrals to services was lower during the COVID-19 lockdown period (M=0.3658, SD=0.781) compared to the corresponding period the previous year (M=0.5402, SD=0.935). At the time of the COVID-19 lockdown, the average number of referrals to medical services was lower, but the average number of ambulance orders, physician visits and service refusals was higher compared to the same period in the previous year. During both time periods, women (P1- M=0.5631, SD=0.951 P2- M=0.3846, SD=0.800) required significantly more (p<.000) services than men (P1- M=0.5114, SD=0.910 P2- M=0.3417, SD=0.753). In both time periods, subscribers who were older, widowed, living in non-Jewish/mixed localities or in average or below average socioeconomic status localities required more services relative to younger, married people living in Jewish localities, or in above-average socioeconomic localities (p<.000). Summary and Conclusion(s): In a large sample of elderly in Israel, findings indicate a decrease in referrals to medical care during the first COVID-19 lockdown period, yet an increase in ambulance orders, physician visits and service refusals. There were no significant differences between the periods according to different socio-demographic characteristics. The period of the first COVID-19 lockdown was characterized by a higher incidence of medical service refusals compared to routine times. The incidence of requiring medical service at the time of the first COVID-19 lockdown was 2.5 times higher among those who required services during the previous year, 1.7 times higher among unmarried seniors, and 1.4 times higher among the older age group of 85 and over in comparison to the younger seniors.Copyright The copyright holder for this preprint is the author/funder, who has granted medRxiv a license to display the preprint in perpetuity. It is made available under a CC-BY 4.0 International license."		https://dx.doi.org/10.1101/2022.01.29.22269933	Humans Dataset	Should be Retained
N. H. R. Shafiee, N. H. Muhammad Nawawi, K. N. Mohd Mokhtar, N. Raja Ali, R. A.	2022	Implication of food insecurity on the gut microbiota and its potential relevance to a multi-ethnic population in Malaysia	JGH Open	6(2)		112-119	Food insecurity (FI) has an impact on food intake, and it can make it difficult for people to eat enough nutritious food at all times to sustain an active and healthy lifestyle. The COVID-19 outbreak has hampered people's capacity to obtain nutritious and affordable food. Although FI has been studied in Malaysia, the extent to which it is linked to gut microbiota has yet to be discovered. This review aimed to compile evidence of the relationship between FI and gut microbial changes and their potential relevance to a multi-ethnic population in Malaysia. FI is typically associated with cheaper and calorie-dense foods because of the high cost of quality food and financial constraints that hinder food-insecure people from adopting healthier dietary choices. As a result, they have started eating low-quality food such as simple carbohydrates, fats, and processed foods. These poor eating habits can reduce microbial diversity and influence changes in the composition and function of the gut microbiota. This review also explores the impact of ethnicity on the variation in composition of gut microbiota. In conclusion, the findings of this review may be utilized to develop and implement diet-related intervention programs to ensure that Malaysians get enough nutritious food to maintain a healthy gut microbiota and improve overall health.Copyright © 2022 The Authors. JGH Open published by Journal of Gastroenterology and Hepatology Foundation and John Wiley & Sons Australia, Ltd.		https://dx.doi.org/10.1002/jgh3.12709	Humans Dataset	Should be Retained
M. D. A. Sgarbi, D. Castaldo, M. Feller, D.	2023	Signs of Central Sensitization in Patients with Musculoskeletal Disorders and Chronic Comorbidities: A Systematic Review and Metaanalyses of Observational Studies	medRxiv.	3			Objectives: this review aimed to investigate the presence of signs of central sensitization in patients with musculoskeletal disorders and associated chronic comorbidities. Method(s): we conducted a systematic review (prespecified protocol CRD42021228970). Two authors independently searched for primary studies published between 2000 and 2021 in Web of Science and PubMed databases. We searched for studies that investigate the presence of signs of central sensitization in patients with musculoskeletal disorder or migraine and a chronic comorbidity. Two authors independently evaluated the methodological quality of the included studies using the The Joanna Briggs Institute Critical Appraisal tools". When studies were judged homogenous enough, we performed a random effect meta-analysis. Result(s): we included 14 observational studies. Overall, patients with musculoskeletal disorders or migraine with an associated comorbidity showed more signs of central sensitization compared with healthy subjects. The quantitative analysis showed that patients with temporomandibular disorders and chronic comorbidities, compared to patients with temporomandibular disorders without comorbidites, have a decreased pressure pain thresholds measured in the masseter area [SMD: -0.52 CI 95%: - 1.02 to -0.03 I2: 67%] and in the trapezius area [SMD: -0.55 CI 95%: -0.96 to -0.14 I2: 0%]. Patients with migraine, chronic low back pain or rheumatoid arthritis and associated fibromyalgia present more signs of central sensitization, measured in different modalities, than subjects without comorbidity. Conclusion(s): we demonstrated that, in general, patients with musculoskeletal disorders and an associated comorbidity showed an increased incidence of signs of central sensitization compared to healthy subjects and patients with musculoskeletal disorders without comorbities.Copyright The copyright holder for this preprint is the author/funder, who has granted medRxiv a license to display the preprint in perpetuity. It is made available under a CC-BY-NC-ND 4.0 International license."		https://dx.doi.org/10.1101/2023.02.02.23285365	Humans Dataset	Should be Retained
G. P. Sforza, L. Tarantino, S. Battan, B. Ferilli, M. A. N. Moavero, R. Vigevano, F. Valeriani, M.	2018	Prophylactic effect of ultramicronized N-Palmitoyl Ethanol Amide(PEA) on pediatric migraine: A preliminary study	Journal of Headache and Pain. Conference: 12th European Headache Federation Congress and the 32nd National Congress of the Italian Society for the Study of Headaches. Florence Italy	19	Supplement 1		BACKGROUND: Primary headache disorders are recognized as one of the most prevalent health problems worldwide. The prevalence of headaches during childhood have been investigated across pediatric age groups with varying estimates ranging from 3 % in school-age children to 20 % in adolescents [1,2]. Traditionally, pediatric migraine treatment includes both prophylactic therapy, aimed at reducing the severity and frequency of attacks, and acute therapy to stop the attack. Although amitriptyline, topiramate, flunarizine and valproic acid have the most data on their use for prophylaxis in children, a serious lack of controlled studies on the pharmacological treatment of pediatric migraine still remains. Consequently, there is an urgent need for further studies in this population [3,4]. Nutraceuticals, and other supplements, may be an alternative option in treating migraine and may be offered to parents who are reluctant to start their child on a daily medication. Palmitoyl ethanolamide (PEA) is an amide of endogenous fatty acids widely distributed in different tissues, including nervous tissues. It is emerging as a new therapeutic approach in pain and inflammatory conditions and has been reported as effective in animal models of chronic pain and inflammation, as well as in numerous clinical studies on various paininful diseases [5,6,7]. However, to date no studies have been conducted to evaluate the role of PEA in the management of migraine without aura in pediatric patients. OBJECTIVE(S): The aim of this preliminary open-label study was to evaluate the efficacy of chronic ultramicronized PEA (um-PEA) administration in terms of reducing the frequency and severity of migraine attacks in pediatric patients. METHOD(S): The study sample includes 5 patients (1 male and 4 females), ranging between 6,7 and 12,1 years of age (mean 9.4 years). They had a diagnosis of migraine according to the ICHD-3 criteria and received umPEA (600 mg/day). They were re-evaluated at 60 days after treatment onset. RESULT(S): After 60 days of treatment with um-PEA, headache frequency was reduced by >50 % per month in 4 out of 5 patients and pain intensity was reduced from moderate to mild in 4 out of 5 patients. CONCLUSION(S): Our preliminary data show that um-PEA administered chronically for 60 days reduces pain intensity and the number of attacks per month in a small sample of pediatric patients. Although the small number of patients does not allow us to consider these initial results as definitely reliable, they encourage us to expand the sample.		https://dx.doi.org/10.1186/s10194-018-0900-0	Humans Dataset	Should be Retained
I. S. Setiawan, A. Wardhana, Y. W.	2022	The Anticonvulsant Activity of Mucoadhesive Buccal Films of Sodium Valproate in Pentylenetetrazole-Induced Seizure Rat Model	International Journal of Current Pharmaceutical Review and Research	14(4)		60-68	Buccal preparations are currently gaining interest in the study of drug delivery systems. These preparations can adhere to mucosal surfaces, hydrate, and deliver the drug across the buccal membrane. Based on the Biopharmaceutics Drug Disposition Classification System (BDDCS), the drug compound Sodium valproate Sodium valproate belongs to class 1 which has excellent solubility and permeability. Therefore, by developing into a mucoadhesive buccal dosage form, a faster onset of action will be obtained, increased bioavailability and ease of use. In partial epilepsy, bipolar disorder (psychosis), and migraine therapy, sodium valproate is the first-line anticonvulsant. Therefore, this study aims to develop sodium valproate into a mucoadhesive buccal film dosage form using the solvent casting method. The preparations were then tested for antiepileptic activity, and the pharmacokinetic profile analysis was conducted in test animals induced with the pentylenetetrazole compound using a Post Randomized Controlled Group Design. The results showed an anti-epileptic activity with a longer duration of onset, shorter duration of seizures, and lower seizure frequency when compared to the experimental animal group administered sodium valproate tablets. The pharmacokinetic profile of sodium valproate included absorption parameters of Ka, Tmax, Cmax, Vd, T1/2 el, and Kel of 0.0033 Hr-1, 3.93 Hr-1, 4.55 mg/L, 3.03 L, 21.8 minutes, and 0.0053/minute, respectively. Based on the results, sodium valproate mucoadhesive buccal film preparation can be developed into an anti-epileptic preparation with a delayed release profile, and a relatively fast onset, making it a breakthrough for antiepileptic therapy.Copyright © 2022 Authors. All rights reserved.			Humans Dataset	Should be Removed
S. L. v. d. H. Seoane, M. Acebes, A. Janssen, N.	2023	The Subcortical Default Mode Network and Alzheimer's Disease: A systematic review and Activation Likelihood Estimation Meta-Analysis	medRxiv.	2			The default mode network is a central cortical brain network suggested to play a major role in several disorders, and to be particularly vulnerable to the neuropathological hallmarks of Alzheimer's disease. Subcortical involvement in the default mode network and its alteration in Alzhimer's disease remains largely unknown. We performed a systematic review, meta-analysis, and empirical validation of the subcortical default mode network in healthy adults, combined with a systematic review, meta-analysis, and network analysis of the involvement of subcortical default mode areas in Alzheimer's disease. Our results show that, besides the well-known cortical default mode network brain regions, the default mode network consistently includes subcortical regions, namely the thalamus, lobule and vermis IX and right Crus I/II of the cerebellum, and the amygdala. Network analysis also suggests the involvement of the caudate nucleus. In Alzheimer's disease, we observed a left-lateralized cluster of decrease in functional connectivity which covered the medial temporal lobe and amygdala and showed overlap with the default mode network in a portion covering parts of the left anterior hippocampus and left amygdala. An increase in functional connectivity was also found in the right anterior insula. These results confirm the consistency of subcortical contributions to the default mode network in healthy adults and highlight the relevance of the subcortical default mode network alteration in Alzheimer's disease.Copyright The copyright holder for this preprint is the author/funder, who has granted medRxiv a license to display the preprint in perpetuity. It is made available under a CC-BY-NC-ND 4.0 International license.		https://dx.doi.org/10.1101/2023.10.02.23296420	Humans Dataset	Should be Retained
C. M. Sena-dos-Santos, D. D. Epifane-de-Assuncao, M. C. Ribeiro-dos-Santos, A. Santos-Lobato, B. L.	2024	Mitochondrial DNA variants, haplogroups and risk of Parkinson's disease: A systematic review and meta-analysis	Parkinsonism and Related Disorders	125(no pagination)	107044		Background: Growing evidence has shown that mitochondrial dysfunction is part of the pathogenesis of Parkinson's disease (PD). However, the role of mitochondrial DNA (mtDNA) variants on PD onset is unclear. Objective(s): The present study aims to evaluate the effect of mtDNA variants and haplogroups on risk of developing PD. Method(s): Systematic review and meta-analysis of studies investigating associations between PD and mtDNA variants and haplogroups. Result(s): A total of 33 studies were eligible from 957 screened studies. Among 13,640 people with PD and 22,588 control individuals, the association with PD was consistently explored in 13 mtDNA variants in 10 genes and 19 macrohaplogroups. Four mtDNA variants were associated with PD: m.4336C (odds ratio [OR] = 2.99 95 % confidence interval [CI] = 1.79-5.02), m.7028T (OR = 0.80 95 % CI = 0.70-0.91), m.10398G (OR = 0.92 95 % CI = 0.85-0.98), and m.13368A (OR = 0.74 95 % CI = 0.56-0.98). Four mtDNA macrohaplogroups were associated with PD: R (OR = 2.25 95 % CI = 1.92-2.65), F (OR = 1.18 95 % CI = 1.01-1.38), H (OR = 1.12 95 % CI = 1.06-1.18), and B (OR = 0.77 95 % CI = 0.65-0.92). Conclusion(s): Despite most studies may be underpowered by the underrepresentation of people without dominant European- and Asian-ancestry, low use of next-generation sequencing for genotyping and small sample sizes, the identification of mtDNA variants and macrohaplogroups associated with PD strengthens the link between the disease and mitochondrial dysfunction and mtDNA genomic instability.Copyright © 2024 Elsevier Ltd		https://dx.doi.org/10.1016/j.parkreldis.2024.107044	Humans Dataset	Should be Retained
L. S. S. Sena, G. R. S. Sanches, J. M. Franco, P. C. Azevedo, M. F. Oliani, S. M. Gil, C. D.	2022	Pharmacological treatment with annexin A1-derived peptide protects against cisplatin-induced hearing loss	Toxicology Letters	363		27-35	Cisplatin is an antineoplastic agent widely used, and no effective treatments capable of preventing cisplatin-induced ototoxicity and neurotoxicity in humans have yet been identified. This study evaluated the effect of the anti-inflammatory annexin A1 (AnxA1)-derived peptide Ac2-26 in a cisplatin-induced ototoxicity model. Wistar rats received intraperitoneal injections of cisplatin (10 mg/kg/day) for 3 days to induce hearing loss, and Ac2-26 (1 mg/kg) was administered 15 min before cisplatin administration. Control animals received an equal volume of saline. Hearing thresholds were measured by distortion product otoacoustic emissions (DPOAE) before and after treatments. Pharmacological treatment with Ac2-26 protected against cisplatin-induced hearing loss, as evidenced by DPOAE results showing similar signal-noise ratios between the control and Ac2-26-treated groups. These otoprotective effects of Ac2-26 were associated with an increased number of ganglion neurons compared with the untreated cisplatin group. Additionally, Ac2-26 treatment produced reduced immunoreactivity on cleaved caspase 3 and phosphorylated ERK levels in the ganglion neurons, compared to the untreated group, supporting the neuroprotective effects of the Ac2-26. Our results suggest that Ac2-26 has a substantial otoprotective effect in this cisplatin-induced ototoxicity model mediated by neuroprotection and the regulation of the ERK pathway.Copyright © 2022 Elsevier B.V.		https://dx.doi.org/10.1016/j.toxlet.2022.05.001	Humans Dataset	Should be Removed
L. E. S. Selman, E. Mirra, R. M. Stone, T. Gilbert, E. Roulston, Y. Murray, K. Longo, M. Seddon, K. Penny, A. Mayland, C. R. Wakefield, D. Byrne, A. Harrop, E.	2022	Sadly I think we are sort of still quite white, middle-class really" - Inequities in access to bereavement support: Findings from a mixed methods study"	medRxiv.	16			Background: Voluntary and community sector bereavement services play are central to bereavement support in the UK. Aim(s): To determine service providers' perspectives on access to their support before and during the COVID-19 pandemic. Design(s): Mixed methods study using an explanatory sequential design: (1) Cross-sectional online survey of UK bereavement services (2) Qualitative interviews with staff and volunteers at case study services. Settings/participants: 147 services participated in the survey 24 interviews were conducted across 14 services. Result(s): 67.3% of services reported there were groups with unmet needs not accessing their services before the pandemic most frequently people from minoritised ethnic communities (49%), sexual minority groups (26.5%), deprived areas (24.5%) and men (23.8%). Compared with before the pandemic, 3.4% of services were seeing more people from minoritised ethnic groups, while 6.1% were seeing fewer. 25.2% of services did not collect ethnicity data. Qualitative findings demonstrated the disproportionate impact of the pandemic on minoritised ethnic communities, including disruption to care/mourning practices, and the need for culturally appropriate support. During the pandemic outreach activities were sometimes deprioritised however, increased collaboration was also reported. Online provision improved access but excluded some. Positive interventions to increase equity included collecting client demographic data improving outreach, language accessibility and staff representation supporting other professionals to provide bereavement support local collaboration and coproduction. Conclusion(s): Service providers report inequities in access to bereavement support. Attention needs to be paid to identifying, assessing and meeting unmet needs for appropriate bereavement support. Identified positive interventions can inform service provision and research.Copyright The copyright holder for this preprint is the author/funder, who has granted medRxiv a license to display the preprint in perpetuity. It is made available under a CC-BY-NC-ND 4.0 International license.		https://dx.doi.org/10.1101/2022.05.12.22274992	Humans Dataset	Should be Retained
J. C. D. G. Scicluna, G.	2022	Cannabinoids For Fibromyalgia: An Updated Systematic Review	medRxiv.	20			Fibromyalgia is an increasingly prevalent condition resulting in high morbidity and economic burden for sufferers. Minimal to modest benefit has been achieved by pharmacotherapies, creating a strong rationale for novel therapies. Substantial evidence has implicated the endocannabinoid system in the modulation of fibromyalgia symptoms. However, the therapeutic potential and potential adverse effects of cannabis-based therapy in fibromyalgia are still under-reported, leading to clinicians' hesitation to opt for such therapy. This systematic review examined the literature and provided a critical review of the safety and efficacy of cannabis-based therapy in fibromyalgia. It resulted that medical cannabis is a safe and effective treatment option for fibromyalgia, whilst further research in this area is needed.Copyright The copyright holder for this preprint is the author/funder, who has granted medRxiv a license to display the preprint in perpetuity. It is made available under a CC-BY-ND 4.0 International license.		https://dx.doi.org/10.1101/2022.05.17.22275200	Humans Dataset	Should be Retained
N. M. W. Schuster, M. S. Marcotte, T. D. Buse, D. C. Lee, E. Liu, L. Sexton, M.	2024	Vaporized Cannabis versus Placebo for Acute Migraine: A Randomized Controlled Trial	medRxiv.	18			Background Preclinical and retrospective studies suggest cannabinoids may be effective in migraine treatment. However, there have been no randomized clinical trials examining the efficacy of cannabinoids for acute migraine. Methods In this randomized, double-blind, placebo-controlled, crossover trial, adults with migraine treated up to 4 separate migraine attacks, 1 each with vaporized 1) 6% D9-tetrahydrocannabinol (THC-dominant) 2) 11% cannabidiol (CBD-dominant) 3) 6% THC+11% CBD and 4) placebo cannabis flower in a randomized order. Washout period between treated attack was >=1 week. The primary endpoint was pain relief and secondary endpoints were pain freedom and most bothersome symptom (MBS) freedom, all assessed at 2 hours post-vaporization. Results Ninety-two participants were enrolled and randomized, and 247 migraine attacks were treated. THC+CBD was superior to placebo at achieving pain relief (67.2% vs 46.6%, Odds Ratio [95% Confidence Interval] 2.85 [1.22, 6.65], p=0.016), pain freedom (34.5% vs. 15.5%, 3.30 [1.24, 8.80], p=0.017) and MBS freedom (60.3% vs. 34.5%, 3.32 [1.45, 7.64], p=0.005) at 2 hours, as well as sustained pain freedom at 24 hours and sustained MBS freedom at 24 and 48 hours. THC-dominant was superior to placebo for pain relief (68.9% vs. 46.6%, 3.14 [1.35, 7.30], p=0.008) but not pain freedom or MBS freedom at 2 hours. CBD-dominant was not superior to placebo for pain relief, pain freedom or MBS freedom at 2 hours. There were no serious adverse events. Conclusions Acute migraine treatment with 6% THC+11% CBD was superior to placebo at 2 hours post-treatment with sustained benefits at 24 and 48 hours.Copyright The copyright holder for this preprint is the author/funder, who has granted medRxiv a license to display the preprint in perpetuity. It is made available under a CC-BY-NC-ND 4.0 International license.		https://dx.doi.org/10.1101/2024.02.16.24302843	Humans Dataset	Should be Retained
J. R.-Z. Schneider, A. C. Bambonye, M. Lust, S. Mugisha, H. Muhoza, J. A. Ndayikengurukiye, T. Nitanga, L. Rushoza, A. A. Crombach, A.	2024	The impact of parental acceptance and childhood maltreatment on mental health and physical pain in Burundian survivors of childhood sexual abuse	Child Abuse and Neglect	154(no pagination)	106906		Background: Parental support has been suggested to mitigate mental and physical consequences following childhood sexual abuse (CSA). However, many CSA survivors experience parental rejection post-CSA. Objective(s): We aimed to understand the impact of abuse-specific parental acceptance on post-traumatic stress disorder (PTSD) and physical pain in Burundian CSA-survivors. We further assessed the significance of parental acceptance among known risk factors for predicting PTSD. Methods, participants, and settings: Participants (N = 131, 80.9 % female, mean age 16.21 years) were recruited via primary health care centers for survivors of sexual violence which survivors approached post-CSA. Survivors reported on PTSD symptoms, daytime/nighttime pain, and adverse childhood experiences in semi-structured interviews. Parental acceptance levels were categorized (acceptance, no acceptance, no contact) for mothers and fathers separately. Kruskal-Wallis tests assessed group differences. Conditional random forests (CRF) evaluated the significance of parental acceptance in predicting PTSD symptom severity. Result(s): No significant differences regarding PTSD symptoms and physical pain between levels of maternal acceptance were obtained. Pairwise comparisons revealed significant differences in PTSD symptom severity between paternal acceptance and no acceptance (d = 1.04) and paternal acceptance and no contact (d = 0.81). The CRF identified paternal acceptance as important variable for the prediction of PTSD symptom severity. Even though results were less conclusive, medium effect sizes hint at less pain perception within the paternal acceptance group. Conclusion(s): The results highlight paternal acceptance as a potential risk or protective factor regarding psychological and possibly physical well-being in the aftermath of CSA, even in the context of other known risk factors.Copyright © 2024		https://dx.doi.org/10.1016/j.chiabu.2024.106906	Humans Dataset	Should be Retained
B. Schafer	2023	Non-medical Approaches to Headache Prevention: What is the Evidence?. [German] Nicht-medikamentose Verfahren in der Kopfschmerzprophylaxe, was ist die Evidenz?" " Fortschritte der Neurologie Psychiatrie."
J. C. Schaarup, M. S. Hulman, A. Hansen, C. S. Vistisen, D. Tabak, A. G. Witte, D. R. Bjerg, L.	2022	Autonomic dysfunction is associated with the development of arterial stiffness: The Whitehall II cohort	medRxiv.	25			Background and aim: To examine the association between baseline level and change of autonomic nervous function with subsequent development of arterial stiffness. Method(s): Autonomic nervous function was assessed of 4,901 participants of the Whitehall II occupational cohort by heart rate variability (HRV) indices and resting heart rate (rHR) three times between 1997-2009, while arterial stiffness was assessed by carotid-femoral pulse wave velocity (PWV) measured twice between 2007-2013. First, individual HRV/rHR levels and annual changes were estimated. Then, we modelled the development of PWV by HRV/rHR using linear mixed effect models. First, we adjusted for sex and ethnicity (model 1), and then for socioeconomic and lifestyle factors, various clinical measurements, and medications (model 2). Result(s): A decrease in HRV and unchanged rHR was associated with subsequent higher levels of PWV, but the effect of a change in HRV was less pronounced at higher ages. A typical individual aged 65 years with a SDNN level of 30 ms and a 2% annual decrease in SDNN had 1.32 (0.95 1.69) higher PWV compared to one with the same age and SDNN level but with a 1% annual decrease in SDNN. Further adjustment had no major effect on the results. Conclusion(s): People who experience a steeper decline of autonomic nervous function have higher levels of arterial stiffness. However, the association was weaker at higher ages.Copyright The copyright holder for this preprint is the author/funder, who has granted medRxiv a license to display the preprint in perpetuity. All rights reserved. No reuse allowed without permission.		https://dx.doi.org/10.1101/2022.02.24.22271384	Humans Dataset	Should be Retained
S. H. M. Sawant, A.	2022	Antimigraine Activity of Methanolic Extract of Abroma Augusta L. In Laboratory Animals	International Journal of Pharmacy and Pharmaceutical Sciences	14(11)		54-59	Objective: The present study aimed to evaluate of antimigraine activity of methanolic extract of Abroma augusta L. leaves in laboratory animals. Method(s): The antimigraine activity was evaluated against nitroglycerine (NTG, 10 mg.kg-1, i. p.) and bradykinin (BK, 10 mug, intra-arterial) induced hyperalgesia in rats. Rats were divided randomly into six groups: normal, control, standard (sumatriptan, 42 mg.kg-1, s. c.), and Abroma augusta L. (100,200 and 400 mg.kg-1, p. o.). In the nitroglycerin (NTG) induced hyperalgesia model, rats were pre-treated with standard drug sumatriptan and Abroma augusta L. for 0, 7 and 14 d and tail flick latency were recorded separately in 0-day, 7-day and 14-day pretreatment study. Brain serotonin concentration was also estimated by HPLC method at the end of the study. In bradykinin induced hyperalgesia model the number of vocalizations were recorded as a measure of hyperalgesia in rats. Result(s): Abroma augusta L. showed a significant (P<0.001) elevation in the tail-flick latency (at dose 400 mg.kg-1) and body weight (at doses 100, 200, and 400 mg.kg-1) in NTG-induced hyperalgesia model in rats. Further, A. augusta L. (400 mg/kg) showed a significant (P<0.001) increase in brain serotonin concentration compared to NTG control group animal. It showed a significant (P<0.01, P<0.001) reduction in the elevated number of vocalizations at doses (200 and 400 mg.kg-1) in the bradykinin-induced hyperalgesia model in rats. Conclusion(s): We concluded that the methanolic extract of Aroma augusta L. possessed an anti-migraine effect in nitroglycerine and bradykinin-induced hyperalgesia model in rats.Copyright © 2022 The Authors.		https://dx.doi.org/10.22159/ijpps.2022v14i11.45810	Humans Dataset	Should be Removed
L. C. Sativa, L.	2018	Ultrasound-assisted extraction of cannabinoids from cannabis	Medical Cannabis and Cannabinoids	1(2)		127	Ultrasonication was used to extract bioactive compounds from the inflorescence of Cannabis sativa L. such as polyphenols, flavonoids and cannabinoids. The influence of three independent factors (time, input power and methanol concentration) was evaluated on the extraction of total phenols (TPC), flavonoids (TF), ferric reducing ability of plasma (FRAP) and the overall yield. A face-centered central composite design was used for statistical modelling of the response data, followed by regression and analysis of variance in order to determine the significance of the model and factors. Both the solvent composition and the time significantly affected the extraction while the sonication power had no significant impact on the responses. The response predictions obtained at optimum extraction conditions of 15 min time, 130 W power and 80% methanol were 314.822 mg GAE/g DW of TPC, 28.173 mg QE/g DW of TF, 18.79 mM AAE/g DW of FRAP and 10.86% of yield. A good correlation was observed between the predicted and experimental values of the responses, which validated the mathematical model. On comparing the ultrasonic process with the control extraction, noticeably higher values were obtained for each of the responses. Additionally, ultrasound considerably improved the extraction of cannabinoids present in Cannabis.		https://dx.doi.org/10.1159/000493905	Humans Dataset	Should be Removed
K. V. Saracheva, L. Getova, D.	2019	Effects of frovatriptan and almotriptan on locomotor activity in female rats with experimental model of migraine	European Neuropsychopharmacology	29(Supplement 1)		S266-S267	Introduction: Headache is a common neurologic disorder. Primary headaches include tension-type, migraine and cluster headaches [1]. Targets for migraine treatment are the 5-HT1B/1D receptors. Triptans are first-line therapeutic option for migraine attack [2]. Frovatriptan and Almotriptan as typical representatives of triptans, exhibit selective agonistic activity to 5-HT1B/1D receptors and also moderate binding affinity to 5-HT1A/1F receptors [3,4]. Development of experimental model of migraine gives the possibility to reveal distinct differences in the pharmacodynamics of triptans and introduce an innovative and effective treatment regimens for migrane. Aim(s): The aim of our experimental study was to assess the effects of frovatriptan and almotriptan on locomotor activity in female rats with nitroglycerin-induced migraine model. Method(s): Female Wistar rats (n = 8) divided in 6 groups were treated subcutaneously (s.c) as follow: 1st control group with saline 0.1 ml/ 100 g 2nd model group with nitroglycerin (NTG) 10 mg/kg and saline 0.1 ml/ 100 g 3rd group with NTG and frovatriptan 2.5 mg/kg 4th group with NTG and frovatriptan 5 mg/kg 5th group with NTG and almotriptan 3 mg/kg and 6th group with NTG and almotriptan 6 mg/kg. The respective treatment were applied 90 min after the NTG application. Groups were tested on Activity cage" apparatus 40 min after injection of the triptans. The observed parameters were horizontal and vertical movements (relative units) for each animal for 5 min session in the apparatus. The statistic evaluation was done in SPSS (19.0). Result(s): The NTG model group did not show significant change in horizontal and vertical activities compared to control group with saline. Both groups with NTG model and frovatriptan in doses 2.5 mg/kg and 5 mg/kg significantly increased the number of horizontal movements compared to the model group with NTG. The other indicator for vertical activity was significantly increased in the group treated with frovatriptan 2.5 mg/kg compared to the group with the NTG model. The animals treated with almotriptan in doses 3 mg/kg and 6 mg/kg did not show significant differences in both the horizontal and vertical activity compared to the group with migraine model. Conclusion(s): The absence of changes in locomotor activity in the NTG model group is in line with the results from other studies [5]. In our experimental study the presence of significant changes in locomotor activity between the model group and frovatriptan treated groups suggests anti-migraine effects of triptans, trough suppression of the pain-related avoidance reaction. That permit to propose that the localization of 5-HT1B/1D receptors in some subcortical areas - caudate putamen, n. accumbens, hipothalamus, also frontal cortex in mouse and rats, participates in the modulation of locomotor acivity. Moreover, frovatriptan possesses high agonistic activity to 5-HT1B/1D receptors. The lack of changes in spatial orientation at animals treated with almotriptan, could be due to lower affinity to 5-HT1B receptors than frovatriptan, and higher to 5-HT1F receptors.Copyright © 2018"		https://dx.doi.org/10.1016/j.euroneuro.2018.11.423	Humans Dataset	Should be Removed
K. H. Saracheva, P. Vasileva, L. Topolov, M. Dimitrova, D. Yankova, M. Getova, D.	2021	P.0544 Hemodynamic effects of almotriptan and frovatriptan on male rats with experimental model of migraine	European Neuropsychopharmacology	53(Supplement 1)		S400-S401	Background: The introduction of second generation triptans in the clinical practice has led to increased interest in their cardiovascular safety. Hypertension is often associated with migraine and exacerbates its chronic development. The incidence of triptan-related cardiovascular side effects in clinical trials has been reported as extremely low [1]. There are few experimental in vivo studies which prove the effects of these drugs on blood pressure and on heart rate. Our aim was to assess the effects of almotriptan and frovatriptan after single administration on hemodynamic parameters in rats with experimental model of migraine. Material(s) and Method(s): A total of 48 male Wistar rats with body mass of 180-220 g were randomized in six groups (n=8). All groups were injected subcutaneously as follows: 1st group with saline 0.01 ml/kg 2nd model group with nitroglycerin (NTG) 10 mg/kg + saline 0.01 ml/kg 3rd group with NTG 10 mg/kg + frovatriptan 2.5 mg/kg 4th group with NTG 10 mg/kg + frovatriptan 5 mg/kg 5th group with NTG 10 mg/kg + almotriptan 3 mg/kg 6th group with NTG 10 mg/kg + almotriptan 6 mg/kg. The arterial blood pressure was examined non-invasively using the tail-cuff" method on a hemodynamic apparatus NIBP 200A (Biopac Systems Inc., USA). All rats were initially warmed in a thermostat (Binder, Germany) up to 37degree S. Afterwards, the animals were put into a restrainer in order to measure the arterial blood pressure using a cuff on the base of their tails. The values of systolic blood pressure (SBP) and diastolic blood pressure (DBP) were calculated as the means of 3 independent measurements. Their derivatives - pulse pressure (PP) and mean arterial pressure (MAP) - were calculated as follows: PP = SBP - DBP and MAP = DBP + (PP/3). The statistic evaluation was done in SPSS (19.0). Result(s): Male groups with NTG significantly decreased SBP, DBP and MAP compared to the control group. The animals treated with frovatriptan in both doses did not exhibit any significant change in the hemodynamic parameters. Group with almotriptan 6 mg/kg significantly elevated SBP and MAP compared to the model group. The heart rate was significantly increased in model group of rats compared to the control. The rats treated with frovatriptan showed significantly reduced HR, while in rats treated with almotriptan HR was not influenced significantly. Conclusion(s): Vanmolkot et al. (2006) described that 5-HT1B receptors have a higher intracerebral density than in extracerebral vessels and that in in vivo studies some second-generation triptans increased blood pressure, like almotriptan in 6 mg/kg in our study [2]. The decrease in HR in rats upon frovatriptan treatment could be explained by its moderate affinity towards the 5-HT7 receptors which participate in the modulation of the autonomic activity of the cardiovascular system [3]. The tachycardia observed in the model group is relying on the baroreceptor reflex mechanism. The binding affinity of frovatriptan and almotriptan to the specific subtypes of 5-HT receptors could explain the observed haemodynamic fluctuations. No conflict of interestCopyright © 2021"		https://dx.doi.org/10.1016/j.euroneuro.2021.10.514	Humans Dataset	Should be Removed
J. D. L. Santotoribio, P. Canavate-Solano, C. Corral-Perez, J. O'Ferrall-Gonzalez, C.	2024	Evaluation of the neuroprotective effect of antipsychotics by serum quantification of protein S100B Evaluacion del efecto neuroprotector de los antipsicoticos mediante la cuantificacion serica de la proteina S100B	Farmacia Hospitalaria.				Objective: This research delves into the intricate interplay between antipsychotic medications and neuroprotection focusing on the S100B protein-a central player in the regulation of neuroapoptotic activity. Method(s): Blood samples were collected to assess serum S100B protein levels using an immunoassay of immunoelectrochemiluminescence. The first two samples were collected with a 3-month interval between each, and the third sample was obtained 6 months after the previous one. Changes in S100B protein levels throughout the study were assessed using Friedman's ANOVA test. This was followed by the Wilcoxon signed-rank test with Bonferroni correction to account for multiple comparisons. Result(s): This study involved 40 patients diagnosed with severe mental disorders (34 schizophrenia, 4 schizoaffective disorder, 1 bipolar disorder, and 1 borderline personality disorder). These patients had been receiving antipsychotic treatment for an average duration of 17 years. The results revealed that the S100B protein remained within physiological levels (median values 39.0 ng/L for the first sample, median values 41.0 ng/L for the second sample, and median values 40.5 ng/L for the third sample) with no significant changes (p = 0.287), with all anti-psychotic medicaments values consistently below 50 ng/L, a lower value compared to maximum range of 105 ng/L. Importantly, there were no significant differences in S100B protein levels between patients on monotherapy and those on combination antipsychotic therapy (p = 0.873), suggesting that combination therapy did not increase neuroapoptotic activity. Conclusion(s): These findings provide compelling evidence for the potential neuroprotective effects of long-term antipsychotic treatment in individuals with severe mental disorders. By maintaining physiological levels of the S100B protein, antipsychotic medications may help protect against neuronal damage and dysfunction. This research contributes valuable insights into the neuroprotective mechanisms of antipsychotic drugs, enhancing our understanding of their potential benefits in the treatment of severe mental disorders.Copyright © 2024		https://dx.doi.org/10.1016/j.farma.2024.05.013	Humans Dataset	Should be Retained
L. L. Santos-Merx, Z. Eka, D. Chia, Y. Gill-Dang, S.	2018	Willingness to try Singaporean food: A multi-ethnic comparison within food neophobia levels	Appetite	Conference: The 42nd Meeting of the British Feeding and Drinking Group. Lyon France. 130		315	Singapore is a multi-cultural society, where different ethnic cuisines co-exist and intermingle. The aim of this study was to explore the willingness of Singaporeans and expatriates to consume ethnic food in relation to food neophobia levels. Recruitment involved random and snowball approaches at food courts and religious temples aiming for similar representation of ethnicities. Participants filled a questionnaire consisting of demographics consumption frequency of ethnic cuisines photographs of local dishes and willingness to eat if hungry along with indicating the least appealing food and reason and lastly the Food Neophobia Scale. This sample consisted of 465 adults, 53% females (mean age=34.6years, SD=12.4). Approximately half the sample were Chinese and Malays. The remaining participants were Indians and expatriates from Asian and Non-Asian countries. Chi-square test assessed differences in frequency of ethnic food consumption least appealing food and reason considering neophobia levels, ethnicity and religion. Chinese participants reported a higher consumption frequency of food from varied ethnicities whilst Malays and Indians mainly restricted themselves to their own cuisine (p<0.05). Most neophilics (low level of neophobia) were Non-Asian-expatriates followed by Chinese. Regardless of ethnicity, religion and neophobia levels, chicken-feet-noodles" was mainly reported as the "least-appealing" food, stating reasons categorised under "dislike" followed by "disgust". About one-third of neophobics were Malays followed by Indians, who mostly were Muslim and Hindu/Sikh. Practicing Islam or Hinduism/Sikhism might implicate more dietary restrictions than the other stated religions and therefore less willingness to try other ethnic foods. Restricting food consumption to one's own ethnic cuisine could possibly create apprehension towards "foreign foods" which in turn may increase neophobia, as suggested by current findings.Copyright © 2018"		https://dx.doi.org/10.1016/j.appet.2018.05.232	Humans Dataset	Should be Retained
S. M. P. Santomartino, K. Beheshtian, E. Parekh, V. S. Yi, P. H.	2024	Evaluating the Robustness of a Deep Learning Bone Age Algorithm to Clinical Image Variation Using Computational Stress Testing	Radiology: Artificial Intelligence	6(3) (no pagination)	e230240		Purpose: To evaluate the robustness of an award-winning bone age deep learning (DL) model to extensive variations in image appearance. Material(s) and Method(s): In December 2021, the DL bone age model that won the 2017 RSNA Pediatric Bone Age Challenge was retrospectively evaluated using the RSNA validation set (1425 pediatric hand radiographs internal test set in this study) and the Digital Hand Atlas (DHA) (1202 pediatric hand radiographs external test set). Each test image underwent seven types of transformations (rotations, flips, brightness, contrast, inversion, laterality marker, and resolution) to represent a range of image appearances, many of which simulate real-world variations. Computational stress tests" were performed by comparing the model's predictions on baseline and transformed images. Mean absolute differences (MADs) of predicted bone ages compared with radiologist-determined ground truth on baseline versus transformed images were compared using Wilcoxon signed rank tests. The proportion of clinically significant errors (CSEs) was compared using McNemar tests. Result(s): There was no evidence of a difference in MAD of the model on the two baseline test sets (RSNA = 6.8 months, DHA = 6.9 months P =.05), indicating good model generalization to external data. Except for the RSNA dataset images with an appended radiologic laterality marker (P =.86), there were significant differences in MAD for both the DHA and RSNA datasets among other transformation groups (rotations, flips, brightness, contrast, inversion, and resolution). There were significant differences in proportion of CSEs for 57% othe image transformations (19 of 33) performed on the DHA dataset. Conclusion(s): Although an award-winning pediatric bone age DL model generalized well to curated external images, it had inconsistent predictions on images that had undergone simple transformations reflective of several real-world variations in image appearance.Copyright © RSNA, 2024."		https://dx.doi.org/10.1148/ryai.230240	Humans Dataset	Should be Retained
J. C. Santodomingo-Rubido, S. W. Villa-Collar, C.	2024	A new look at the myopia control efficacy of orthokeratology	Contact Lens and Anterior Eye	(no pagination)	102251		Purpose: To evaluate the efficacy of orthokeratology contact lens wear in slowing the axial elongation of the eye in myopic children. Method(s): Data from three prospective studies, which evaluated the use of orthokeratology for slowing myopia progression in children in comparison to a parallel control group of distance, single-vision spectacle lens wearers over a 2-year period, were pooled together for analysis. Result(s): Collectively, data from 125 orthokeratology and 118 control subjects were analyzed in this study. Of these, 101 (81 %) and 88 (75 %) orthokeratology and control subjects completed the 2-year follow-up period, respectively. Statistically significant differences in the change in axial length from baseline were found over time, between groups and for the time*group interaction (all p < 0.001), indicating that the rate of increase in axial length over time was significantly lower in the orthokeratology versus the control group. The lower axial elongation of the orthokeratology versus the control group was statistically significant at all time points (all p < 0.001), with significant differences being also present between each of the different pairs of time points (all p < 0.001). The interactions of group with age, gender, mean spherical refractive error and ethnicity at baseline were not significant (p > 0.05). The change in axial length at the 2-year visit in comparison to baseline for the orthokeratology and control groups were 0.41 +/- 0.25 and 0.65 +/- 0.30 mm, respectively, thus providing a treatment effect following 2-years of lens wear of 0.24 mm (95 % confidence intervals: 0.15 to 0.34 mm). About 40 % and 25 % of the orthokeratology subjects experienced remarkably low and high levels of myopia progression, respectively (2-years axial elongation: <=0.30 mm and >0.59 mm, respectively). Conclusion(s): Orthokeratology lens wear slows the axial elongation of the eye in comparison to spectacle lens wear in myopic children. The use of these lenses for slowing myopia progression appears to be very effective and not effective at all in 40% and 25% of orthokeratology lens wearers, respectively.Copyright © 2024		https://dx.doi.org/10.1016/j.clae.2024.102251	Humans Dataset	Should be Retained
T. A. L. Santibanez, J. P. Singleton, J. A. Black, C. L. Zhou, T. Kriss, J. L. Jain, A. Elam-Evans, L. D. Masters, N. B. Peacock, G.	2022	Factors Associated with Receipt and Parental Intent for COVID-19 Vaccination of Children Ages 5-11 years	medRxiv.	27			Background and Objectives COVID-19 vaccine was first recommended for children ages 5-11 years on November 2, 2021. This report describes COVID-19 vaccination coverage and parental intent to vaccinate their child ages 5-11 years, overall, by sociodemographic characteristics, and by social and behavioral drivers of vaccination, the fourth month after recommendation. Methods We analyzed data from 5,438 interviews conducted in February 2022 from the National Immunization Survey-Child COVID Module (NIS-CCM), a national random-digit-dial cellular telephone survey of households with children. Results 30.9% of children ages 5-11 were vaccinated with >=1 dose of COVID-19 vaccine, 35.2% were unvaccinated and the parent reported they probably or definitely would get the child vaccinated or were unsure, and 33.9% were unvaccinated and the parent probably or definitely would not get the child vaccinated. Vaccination coverage and parental intent differed by sociodemographic variables, including income, health insurance status, and rurality. Parental intent to vaccinate children also differed by ethnicity and race. Concern about the child getting COVID-19 and confidence in vaccine importance and safety were positively associated with vaccination receipt and intent to get the child vaccinated. Conclusions By the fourth month of the COVID-19 vaccination program for children ages 5-11 years, less than one-third were vaccinated, and coverage was lower for some sociodemographic subgroups. An additional one-third of children had a parent who was open to vaccinating the child. Efforts to address parental concerns regarding vaccine safety and to convey the importance of the vaccine might improve vaccination coverage.Copyright The copyright holder for this preprint is the author/funder, who has granted medRxiv a license to display the preprint in perpetuity. This article is a US Government work. It is not subject to copyright under 17 USC 105 and is also made available for use under a CC0 license.		https://dx.doi.org/10.1101/2022.06.24.22276865	Humans Dataset	Should be Retained
H. A. A. Santa-Ramirez, D. Arm-Vernez, I. Azman, A. S. Ba, F. Bachmann, D. Bal, A. Balavoine, J. F. Balavoine, M. Barbe, R. P. Baysson, H. Beigbeder, L. Berthelot, J. Bleich, P. Boehm, L. Bryand, G. Bucolli, V. Chappuis, F. Collombet, P. Courvoisier, D. Cudet, A. Davidovic, V. de Mestral Vargas, C. D'Ippolito, P. Dubos, R. Dumont, R. Eckerle, I. El Merjani, N. Flahault, A. Francioli, N. Frangville, M. Graindorge, C. Guessous, I. Harnal, S. Hurst, S. Kaiser, L. Kherad, O. Lamour, J. Lescuyer, P. L'Huissier, F. Lombard, F. B. Loizeau, A. J. Lorthe, E. Martinez, C. Menard, L. Menon, L. Metral-Boffod, L. Meyer, B. Moulin, A. Nehme, M. Noel, N. Pennacchio, F. Perez-Saez, J. Pittet, D. Portier, J. Posfay-Barbe, K. M. Poulain, G. Pugin, C. Pullen, N. Randrianandrasana, Z. F. Richard, V. Rinaldi, F. Rizzo, J. Rochat, D. Sakvarelidze, I. Samir, K. Alejandro, S. R. H. Schrempft, S. Semaani, C. Stringhini, S. Testini, S. Rivas, D. U. Verolet, C. Villers, J. Violot, G. Vuilleumier, N. Wisniak, A. Yerly, S. Zaballa, M. E.	2022	Socio-economic determinants of SARS-CoV-2 infection: results from a population-based serosurvey in Geneva, Switzerland	medRxiv.	10			Background SARS-CoV-2 infection and its health consequences have disproportionally affected disadvantaged socio-economic groups globally. This study aimed to analyze the association between socio-economic conditions and having developed anti-SARS-CoV-2 antibodies in a population-based sample in the canton of Geneva, Switzerland. Methods Data was obtained from a population-based serosurvey of adults in Geneva and their household members, between November and December, 2020, towards the end of the second pandemic wave in the canton. Participants were tested for anti-SARS-CoV-2 antibodies. Socio-economic conditions representing different dimensions were self-reported. Mixed effects logistic regressions were conducted for each predictor to test its association with seropositive status as the main outcome. Results 2,889 adults completed the study questionnaire and were included in the final analysis. Retired participants and those living in suburban areas had lower odds of a seropositive result when compared to employed participants (OR 0.42, 95% CI - 0.20 - 0.87) and those living in urban areas (OR 0.67, 95% CI - 0.46 - 0.97), respectively. People facing financial hardship for less than a year had higher odds of a seropositive result compared to those who had never faced them (OR 2.23, 95% CI - 1.01 - 4.95). Educational level, occupational position and household income were not associated with being seropositive, nor were ethnicity or country of birth. Discussion While traditional measures of socio-economic position did not seem to be related to the risk of being infected in this sample, this study sheds lights on the importance of examining the broader social determinants of health when evaluating the differential impact of the pandemic within the population.Copyright The copyright holder for this preprint is the author/funder, who has granted medRxiv a license to display the preprint in perpetuity. It is made available under a CC-BY-NC-ND 4.0 International license.		https://dx.doi.org/10.1101/2022.05.09.22274838	Humans Dataset	Should be Retained
H. H. Salema	2024	Predictors of Time-to-ART-Initiation Survival Times in a Random Sample of Adults Living with HIV from Malawi - A Historical, Nationally Representative Cohort Sample of 2004-2015 HIV Data	medRxiv.	5			Despite globally adapted universal test-and-treat (UTT) strategy of HIV management, survival time-to-antiretroviral-therapy initiation (TTAT) remains heterogenous and affected by diverse factors which remain unexplained in Malawi. This study explored correlates to TTAT-initiation in Malawi among adults living with HIV. Methods A multicentre retrospective cohort study was undertaken from eight centres. Medical records of (n=9,953) adult patients aged 15+ years old, were reviewed. A life table, the Kaplan-Meier log-rank, and Cox Proportion Hazard regression were used to calculate survival TTAT-initiation and its correlates, respectively. Adjusted Hazard ratio less than 1 (aHR <1) signified factors negatively associated, while aHR >1 meant factors positively associated with TTAT-initiation. Hazard ratio with 95% Confidence interval (95%CI) and p<0.05 were used to declare statistical significance. Results Data from (n=9,953) adult HIV patients were abstracted from hospital medical records. Patients median age was 40 (IQR: 33-48 years). 60.8% were females, 45.2% were younger adults of 20-39 years, and 78.8% were either married or cohabiting. 48.1% had advanced HIV disease WHO clinical stage III, 24.5% had WHO stage IV, whereas 27.5% were asymptomatic thus 24.9% initiated ART due to low CD4+ count and 2.6% under PMTCT's Option-B+. Findings from TTAT-initiation survival function analysis show that each patient had a single entry into the study and provided a total of 5,414 event-time-intervals, giving a 100% total event-failure without censored observations. Mean and median survival times were 527.2 days and 6 (IQR 0-5,414) days, respectively. Treatment-initiation (time at risk) was observed at the rate of 0.002 per 5,247,268 person-years. From multivariable Cox PH regression analysis, independent factors identified to be negatively associated with early (timely) antiretroviral treatment-initiation included older age of 55+ years by 16% [aHR 0.84, 95%CI: (0.71-0.97)], male gender by 4% [aHR=0.96, 95%CI: (0.92-0.98)], bacterial causes by 5% [aHR=0.95, 95%CI: (0.89-0.99)], mycobacterial causes by 14% [aHR=0.86, 95%CI: (0.81-0.92)], high viraemia VL>1,000 copies/mL by 17% [aHR=0.83, 95%CI: (0.81-0.95)], registered in secondary tier and tertiary tier health facilities by 21% [aHR 0.79, 95%CI: (0.73-0.86) and 14% [aHR 0.86, 95%CI: (0.79-0.93) respectively, longer HIV survivorship (duration) by 58% to 85%, and having respiratory symptoms like coughing or breathlessness by 7% [0.93 95%CI: (0.88-0.97)]. These factors acted as barriers to early time-to-ART-initiation. In contrast younger adults of 20-39 years [aHR=1.04, 95%CI: (1.02-1.19)], early mid-aged patients of 40-54 years [aHR=1.03, 95%CI: (1.01- 1.21)], incomplete basic education level [aHR 1.09, 95%CI: (1.02-1.20)], secondary education level [aHR=1.06, 95%CI: (1.01-1.12)], Northern and Southern regions ethnicity [aHR=1.07, 95%CI: (1.02-1.16)] and [aHR=1.06, 95%CI: (1.01-1.12) respectively, manifesting chronic headache or fevers [aHR=1.12, 95%CI: (1.04-1.21)], being asymptomatic [aHR=1.02, 95%CI: (1.02-1.13), (p<0.041)], being immunosuppressed with WHO clinical stage III [aHR=1.86, 95%CI: (1.21-3.45)], WHO clinical stage IV [aHR=2.80, 95%CI: (1.20-3.22)], protozoal pathological infection [aHR=1.06, 95%CI: (1.02-1.15)], low CD4+ cell count <250 cells/microL [aHR=1.05, 95%CI: (1.01-1.09), self-employment [aHR=1.04, 95%CI: (1.00-1.09)], and year of HIV diagnosis variable, were all positively associated with treatment-initiation and acted as precursors to early (timely) ART-initiation. Conclusion The study demonstrates that apart from meeting clinical eligible, different clinical and nonclinical factors contributed to time-to-treatment initiation among adults living with HIV. These factors which are still prevalent in Malawi, have contributed to the spiralling and high mortality and morbidity from HIV/AIDS in Malawi and- hence, a knowledge of their existence, coupled with efforts to counteract and halt their occurrences, and strategies to strengthen and sustain the gained milestones in all tiers of health facility establishments across Malawi cannot be overemphasised.Copyright The copyright holder for this preprint is the author/funder, who has granted medRxiv a license to display the preprint in perpetuity. It is made available under a CC-BY-ND 4.0 International license.		https://dx.doi.org/10.1101/2024.01.04.24300777	Humans Dataset	Should be Retained
L. H. E.-F. Salem, G. S. Fahmy, R. H. El Gazayerly, O. N. Abdelbary, A.	2020	Coated Lipidic Nanoparticles as a New Strategy for Enhancing Nose-to-Brain Delivery of a Hydrophilic Drug Molecule	Journal of Pharmaceutical Sciences	109(7)		2237-2251	Oral Almotriptan maleate (ALM) is used in the treatment of migraine however, due to its extreme aqueous solubility, shows poor penetration and lesser concentration in the brain thus requiring frequent oral dosing. Being flexible and lipophilic in nature, nanostructured lipid carriers (NLCs) represent a promising tool in delivering therapeutic substances to the brain. This investigation is meant to explore the capability of mucoadhesive chitosan-coated NLCs to efficiently deliver ALM to the brain through the nasal route as a non-invasive alternative route for targeting the central nervous system (CNS). D-optimal design was adopted and thirteen different formulae were prepared using hot homogenization and ultrasonication technique where an accurate amount of the almotriptan was added to the molten lipid mixture followed by the addition of the heated aqueous phase under stirring, then the mixture was subjected to homogenization and ultrasonication. The prepared systems were then assessed for their particle size, PDI (polydispersity index), zeta potential (ZP), and entrapment efficiency (EE). The optimized selected formula F1 composed of 50/50 Compritol/Labrafil and a co-mixture of 2:1 tween 80: Lauroglycol all coated in chitosan, showed a PS of 255 nm, PDI 0.27, ZP 34.1 mV, and 80% EE. A bi-phasic in vitro drug release pattern was obtained, enhanced mucoadhesive property and ex-vivo permeability through sheep nasal mucosa were attained. The In vivo studies performed on albino rabbits showed significantly higher Cmax results in plasma of the optimized ALM-NLC (1.54 mug/mL) compared to those of IN ALM solution (0.25 mug/mL) and ALM oral tablet market product (0.58 mug/mL). Brain Cmax were found to be 3.64 mug/mL, 0.5 mug/mL and 0.48 mug/mL for IN ALM-NLC, oral ALM market product and, IN ALM solution, respectively. Histopathological examination marked the formula as safe.Copyright © 2020 American Pharmacists Association		https://dx.doi.org/10.1016/j.xphs.2020.04.007	Humans Dataset	Should be Removed
S. S. Salekin, T. Rahman, M. S.	2020	Synthesis, characterization and analgesic activity of cadmium(Ii) complex of tolfenamic acid	Dhaka University Journal of Pharmaceutical Sciences	19(1)		59-64	Tolfenamic acid is a member of fenamate group of non-steroidal anti-inflammatory drugs (NSAID). It is generally used to treat migraine. In recent studies, metal complexes of traditional drugs like, manganese(II) complex of tolfenamic acid and mefenamic acid cobalt(II) and zinc(II) complexes of tolfenamic acid are reported to give better biological activities than their parent drugs. In this study, tolfenamic acid was complexed with a divalent metal, cadmium(II) to form the drug-metal complex. The peripheral and central analgesic activities of this complex were tested to find out the impact of complexation on the pharmacological activity of the drug. Cadmium nitrate tetrahydrate was used for the complexation reaction and Fourier transform infrared (FT-IR) spectroscopic technique was used to identify the drug-metal complexation. Writhing method and tail flick technique were used to test peripheral and central analgesic activities, respectively in Swiss albino mice model. Comparison of the data obtained for positive and negative controls with the drug metal complex revealed a statistically significant increase in analgesic activities. Extensive experimentation is underway for further development in order to achieve better activity and assess toxicity profiles.Copyright © 2020, University of Dhaka. All rights reserved.		https://dx.doi.org/10.3329/dujps.v19i1.47819	Humans Dataset	Should be Removed
S. Y. Salberg, G. R. Beveridge, J. K. Noel, M. Mychasiuk, R.	2023	A high-fat high-sugar diet and adversity early in life modulate pain outcomes at the behavioural and molecular level in adolescent rats: The role of sex	Brain, Behavior, and Immunity	108		57-79	Given that adolescence is a significant period of brain plasticity and development, early life factors have the potential to alter long term outcomes. For instance, adversities such as consumption of a high-fat high-sugar (HFHS) diet and adverse childhood experiences (ACEs e.g., neglect), and their resulting inflammation and microglial activation can influence pain outcomes by priming the neuroimmune system to overrespond to stressors. Chronic pain is highly prevalent amongst the adolescent population, with the prevalence and manifestation being sexually dimorphic. Although clinical studies show that females are twice as likely to report pain problems compared to males, the majority of pre-clinical work uses male rodents. Therefore, our aim was to examine the effects of sex, a HFHS diet, and an ACE on chronic pain outcomes following a stressor in adolescence. Rat dams were randomly assigned to a Standard or HFHS diet, with pups maintained on their respective diets then randomly allocated to a No Stress or ACE paradigm, and a Sham or Injury condition as a stressor. Results showed that early life adversities increased nociceptive sensitivity, inflammation, and microglial activation systemically and within the brain. Behaviourally, pain outcomes were more prominent in females, however the neuroimmune response was exacerbated in males. These results demonstrate the sexual dimorphism of chronic pain outcomes following early life adversities and provide insight into the mechanisms driving these changes, which will inform more targeted and effective treatment strategies for youth living with chronic pain.Copyright © 2022 The Author(s)		https://dx.doi.org/10.1016/j.bbi.2022.11.006	Humans Dataset	Should be Removed
S. M. Salberg, M. Yamakawa, G. R. Beveridge, J. K. Noel, M. Marsland, B. J. Mychasiuk, R.	2023	Gut instinct: Sex differences in the gut microbiome are associated with changes in adolescent nociception following maternal separation in rats	Developmental Neurobiology	83(5-6)		219-233	Adolescent chronic pain is a growing public health epidemic. Our understanding of its etiology is limited however, several factors can increase susceptibility, often developing in response to an acute pain trigger such as a surgical procedure or mild traumatic brain injury (mTBI), or an adverse childhood experience (ACE). Additionally, the prevalence and manifestation of chronic pain is sexually dimorphic, with double the rates in females than males. Despite this, the majority of pre-clinical pain research focuses on males, leaving a gap in mechanistic understanding for females. Given that emerging evidence has linked the gut microbiome and the brain-gut-immune axis to various pain disorders, we aimed to investigate sex-dependent changes in taxonomic and functional gut microbiome features following an ACE and acute injury as chronic pain triggers. Male and female Sprague Dawley rat pups were randomly assigned to either a maternal separation (MS) or no stress paradigm, then further into a sham, mTBI, or surgery condition. Chronically, the von Frey test was used to measure mechanical nociception, and fecal samples were collected for 16S rRNA sequencing. Animals in the surgery group had an increase in pain sensitivity when compared to mTBI and sham groups, and this was complemented by changes to the gut microbiome. In addition, significant sex differences were identified in gut microbiome composition, which were exacerbated in response to MS. Overall, we provide preliminary evidence for sex differences and ACE-induced changes in bacterial composition that, when combined, may be contributing to heterogeneity in pain outcomes.Copyright © 2023 The Authors. Developmental Neurobiology published by Wiley Periodicals LLC.		https://dx.doi.org/10.1002/dneu.22925	Humans Dataset	Should be Removed
G. G. V. Sakpal, V. Kumar, P.	2020	Formulation and evaluation of terbinafine hydrochloride as a cubosomal topical gel to treat dermatological infections	Journal of Global Trends in Pharmaceutical Sciences	11(3)		8028-8039	The purposes of current research work were to develope and evaluate cubosomal gel to treat dermatological infections like athlete's foot (tineapedis), jock itch (tineacruris) and ringworm (tineacorporis. To solve problems of frequent administration and longer duration of treatment. Cubosomes are novel nanoparticle system loaded with Terbinafine Hydrochloride as Antifungal agent. Hydrating surfactant which forms cubic phase dispersing solid phase into nanoparticles forms a cubosomes .They have three dimensional bilayers therefore allows greater loading ability. Cubosomes were developed and approach by top-down method. Drug release from commercial available formulation is lower than prepared cubosomal based gel .Terbinafine Hydrochloride loaded cubosomes were prepared by simple emulsification technique using different concentrations of a lipid phase monooleinand Poloxamer 407enclosing in cubic gel matrix .The prepared cubosomal dispersion were characterized through dimensional distribution (light microscopy), entrapment efficiency and particle size. The optimal cubosomal formulae were incorporated in a carbopolbased hydrogels, to form cubosomal hydrogels (cubogels) which characterized through physical morphology, vitro drug release studies, pH, viscosity, spreadability studies. Optimized cubogel was microbiologically evaluated against A. niger and C. albicans using agar cup diffusion method which showed superior anti-dermatomycosis activity as compared to the marketed formulation. Among all the preparation (F4)was found to show maximum drug release of 81.95+/-0.25% in 6 hours, entrapment efficiency 92.76+/-0.42% and particle size of 231+/- 5.3nm.Copyright © Journal of Global Trends in Pharmaceutical Sciences			Humans Dataset	Should be Retained
Y. R. Sakai, S.	2019	Prevalence and association between a high-sensitivity CRP and psychiatric diagnostic groups in gender separated sample	European Neuropsychopharmacology	29(Supplement 1)		S165	Purpose of the study: Deviating immune responses have been indicated in psychiatric disorders, though knowledge of whether the levels of alteration in immune responses are similarly shared among psychiatric disorders is still limited and inconsistent. A recent study [1] concluded that low-grade systemic inflammation might not be unique to a specific psychiatric disorder but may be affected by demographic factors, including gender. In this study, we focused on examining whether there is difference in low-grade systemic inflammation across psychiatric diagnostic groups comparing by gender. Method(s): From psychiatric in-patient acute wards, 502 patients were included for this study after given informed consent. Peripheral blood was analyzed for a high-sensitivity CRP (hsCRP). Level of hsCRP was categorized into two groups > 3 mg/L and <= 3 mg/L. Psychiatric diagnoses were categorized into 7 groups based on ICD-10: substance use disorders (SUD), schizophrenia spectrum disorders (SCZ), bipolar disorders, unipolar depression, neurotic disorder, personality disorder and 'other'. Prevalence of hsCRP > 3 mg/L was analyzed by diagnostic groups, in addition, a chi-squared test was conducted to examine a relationship between the level of hsCRP and each psychiatric group. In addition, a post-hoc test with Bonferroni correction was conducted if the two variables were significantly related. To assess an association between low-grade inflammation and demographic as well as clinical factors, binary logistic regression was conducted using odd ratios (ORs) and 95% confidence intervals (CIs). Both demographic and diagnostic factors were converted to binary values. All statistics were separately conducted for each gender. The study was approved by the Regional Committee for Medical and Health Research Ethics and Norwegian Social Science Data Services. Result(s): Prevalence of hsCRP levels showed significant relationships with diagnostic groups in male patients for SCZ (p = 0.012), unipolar disorders (p = 0.045), whereas female patients showed significantly increased low-grade inflammation in SUD group (p = 0.014). However, no significance was found after Bonferroni correction. In addition, both logistic models of inflammation (CRP > 3 mg/L) in male and female patients showed a statistical significance in Omnibus tests of model coefficience (p = 0.00 and p = 0.037). In male patients, age groups, Age 26 and 27-56, were significant predictors ORs = 10.301, 95%CI = 1.66-12.56, p = 0.00 and ORs = 6.596, 95%CI = 2.74-15.91, p = 0.00, respectively. On the other hand, only Age 26 factor was a significant predictor in female patients ORs = 4.565, 95%CI = 1.660-12.556, p = 0.03. Conclusion(s): The result suggests that there were trends towards low-grade systemic inflammation in gender separated samples across psychiatric diagnostic groups in males, increased hsCRP suggesting low grade inflammation was observed in SCZ, unipolar depression whereas increased hsCRP was only found in SUD in female patients. However, these changes were too subtle to conclude whether there is a relationship. Since low-grade inflammation might be driven more by demographic predictors rather than clinical factors, more demographic factors should be added as predictors to examine the associations in low-grade inflammation in further studies, which is consistent with recent study [1].Copyright © 2018		https://dx.doi.org/10.1016/j.euroneuro.2018.11.285	Humans Dataset	Should be Retained
J. M. B. Said, S. P. Moses, E. K. Walker, S. P. Borg, A. J. Williams, J. T. Higgins, J. R.	2006	Ethnic differences in the prevalence of inherited thrombophilic polymorphisms in an asymptomatic Australian prenatal population	Human Biology	78(4)		403-412	Differences in the prevalence of thrombophilias in different ethnic populations have been demonstrated. Because the Australian population includes many different ethnic groups, we sought to assess the effect of ethnicity in our Australian prenatal population on the prevalence of thrombophilic polymorphisms. Asymptomatic, nulliparous women (n = 1,129) recruited for a large prospective study were included in this analysis. These women had no personal or family history of venous thromboembolism and were not known to be carrying an inherited or acquired thrombophilia. Ethnicity was determined at recruitment, and women were categorized as being of Northern European, Southern European, Middle Eastern, Asian, or Other ethnicity. These women underwent genotyping for the following polymorphisms: factor V Leiden G1691A, prothrombin gene A20210G mutation, methylenetetrahydrofolate reductase (MTHFR) C677T and A1298C, and thrombomodulin C1418T. The factor V Leiden allele was seen significantly more frequently in patients of Middle Eastern background compared to those of Northern European and Asian ethnicity (p < 0.05). The prothrombin gene mutation was seen significantly more frequently in patients of Southern European ethnicity compared to those of Northern European or Asian ethnicity (p < 0.05). The MTHFR C677T allele (mutant) was significantly less common in those of Asian ethnicity compared to patients of Northern European and Southern European ethnicity (p < 0.0005). There were no significant differences seen with the MTHFR A1298C polymorphism. The mutant thrombomodulin allele was seen significantly more frequently in Asian women compared to Northern European, Southern European, or Middle Eastern women (p < 0.005). There are important ethnic differences in the prevalence of thrombophilic polymorphisms in the Australian prenatal population. Copyright © 2006 Wayne State University Press.		https://dx.doi.org/10.1353/hub.2006.0058	Humans Dataset	Should be Retained
C. S. Saengjaroentham, L. C. Goadsby, P. J. Holland, P. R.	2019	Differential impact of different NSAID's in medication overuse headache	Cephalalgia	39(1 Supplement)		157-158	Objective: Triptans and non-steroidal anti-inflammatory drugs (NSAIDs) are commonly used for acute migraine treatment. Medication overuse is a known risk factor for chronic migraine and can lead to medication overuse headache (MOH). Given the availability of NSAIDs, we sought to determine the impact of triptan and NSAIDs in isolation and when combined in a preclinical model of MOH. Method(s): Male C57BL/6 J mice (N=60) were separated into four equal groups receiving sumatriptan, ibuprofen, naproxen, sumatriptan and ibuprofen, sumatriptan and naproxen or vehicle respectively, daily for between 11 and 15 days. Mechanical hypersensitivity was evaluated every second day using von Frey filaments following habituation to the testing apparatus. The mechanical withdrawal threshold was calculated and analyzed over time using a two-way repeated measures ANOVA. At the conclusion of behavioural analysis, mice were processed for biochemical analysis of cyclooxygenase enzyme (COX-1 and COX-2) expression in the trigeminal cervical complex (TCC) and trigeminal ganglion (TG). Result(s): Sumatriptan significantly reduced the mechanical withdrawal threshold compared to vehicle control maximally at day 15 by 94+/-2% F(1, 18)=54.23, P<0.001. Ibuprofen alone decreased the mechanical withdrawal threshold maximally at day 11 by 67+/-6%, F(1, 18)= 12.63, P<0.001 however, naproxen alone had no impact (F(1, 18)=0.2633, P=0.6141). Sumatriptan and ibuprofen reduced mechanical withdrawal thresholds (maximally at day 13 by 71+/-4% F(1, 18)=12.45, P=0.0024) however, the thresholds were significantly greater than sumatriptan alone (F(1, 18)=11.58, P=0.0032). In agreement with a lack of sensitization following naproxen alone, the combination of naproxen and sumatriptan significantly restored the reduction of mechanical withdrawal thresholds resulted from sumatriptan treatment alone (F(1, 18)= 30.6, P<0.0001). Ibuprofen further increased the expression of COX-1 in the TCC and TG and COX-2 in the TCC only, an effect not observed following naproxen administration. Conclusion(s): Our findings suggest that naproxen may be a potential therapeutic option in MOH and the differential response to ibuprofen and naproxen may be COXdependent.		https://dx.doi.org/10.1177/0333102419859835	Humans Dataset	Should be Removed
M. Saeed	2023	Genome-wide Association Clustering Meta-analysis in European and Chinese Datasets for Systemic Lupus Erythematosus identifies new genes	medRxiv.	8			Genome-wide association studies (GWAS) face multiple challenges in order to identify reliable susceptibility genes for complex disorders, such as Systemic lupus erythematosus (SLE). These include high false positivity due to number of SNPs genotyped, false negativity due to statistical corrections and the proportional signals problem. Association clustering methods, by reducing the testing burden, have increased power than single variant analysis. Here, OASIS, a locus-based test, and its novel statistic, the OASIS locus index (OLI), is applied to European (EU) and Chinese (Chi) SLE GWAS to identify common significant non-HLA, autosomal genes. Six SLE dbGAP GWAS datasets, 4 EU and 2 Chi involving 19,710 SLE cases and 30,876 controls were analyzed. OLI is defined as the product of maximum -logP at a locus with the ratio of actual to predicted number of significant SNPs and compared against the standard P-value using Box plots and Wilcoxon Signed Rank Test. OLI outperformed the standard P-value statistic in detecting true associations (Wilcoxon Signed Test Z= - 4.11, P<1x10-4). Top non-HLA significant loci, common in both ethnicities were 2q32.2 (STAT4, rs4274624, P=9.7x10-66), 1q25.3 (SMG7, rs41272536, P=3.5x10-52), 7q32.1 (IRF5, rs35000415, P=1.9x10-45), 8p23.1 (BLK, rs2736345, P=1.5x10-25) and 6q23.3 (TNFAIP3, rs5029937, P=4.4x10-24). Overall, OASIS identified 19 highly significant and 16 modestly significant (P>10-8) non-HLA SLE associated genes common to EU and Chi ethnicities. Interaction of these 35 genes elucidated important SLE pathways viz NOD, TLR, JAK-STAT and RIG-1. OASIS aims to advance GWAS by rapid and cost-effective identification of genes of modest significance for complex disorders.Copyright The copyright holder for this preprint is the author/funder, who has granted medRxiv a license to display the preprint in perpetuity. It is made available under a CC-BY 4.0 International license.		https://dx.doi.org/10.1101/2023.07.07.23292357	Humans Dataset	Should be Retained
Z. A. Sadeghi, M. Memarian, A. Flowers, H. L.	2023	Predictors and long-term outcomes of oropharyngeal dysphagia in Persons with Multiple Sclerosis: A systematic review protocol	medRxiv.	16			Background: Oropharyngeal dysphagia (OPD) can be functionally debilitating in persons with multiple sclerosis (pwMS). OPD induces alterations in safety and efficacy of food and/or liquid ingestion and may incur negative sequalae such as aspiration pneumonia or malnutrition/dehydration. Early detection and timely management of OPD in pwMS could prevent such complications and reduce mortality rates. Identifying predictors of OPD relative to its onset or repeat manifestation will enable the development of care pathways that target early assessment and sustained management. The aims of this systematic review are to compile, evaluate, and summarise the existing literature reporting potential predictors and associated long-term outcomes (e.g., aspiration pneumonia, malnutrition, dehydration, and/or death) of OPD in pwMS. Method(s): We will undertake a systematic review to identify studies that describe patterns and complications of OPD in pwMS. Variables of interest include predictors of OPD along with long-term outcomes. We will search MEDLINE, EMBASE, CINAHL, AMED, the Cochrane Library, Web of Science, and Scopus. We will consider studies for inclusion if they involve at least 30 adult participants with MS and report risk factors of OPD and/or its long-term outcomes. Studies will be excluded if they refer to esophageal or oropharyngeal dysphagia induced by causes other than multiple sclerosis. Study selection and data extraction will be performed by two independent assessors for abstract and full article review. We will present study characteristics in tables and document research findings for dysphagia-related risk factors or its complications via a narrative format or meta-analysis if warranted (e.g., mean difference and/or risk ratios measurements). All included studies will undergo risk of bias assessment conducted independently by two authors with consensus on quality ratings. Conclusion(s): There is a lacune with respect to systematic reviews involving predictors and long-term outcomes of dysphagia in in pwMS to date. Our systematic review will provide the means to develop accurate and efficient management protocols for careful monitoring and evaluation by dysphagia experts. The results of this systematic review will be published in a peer-reviewed journal.Copyright The copyright holder for this preprint is the author/funder, who has granted medRxiv a license to display the preprint in perpetuity. It is made available under a CC-BY-NC 4.0 International license.		https://dx.doi.org/10.1101/2023.06.15.23291444	Humans Dataset	Should be Retained
E. F. Rumpler, J. M. Bassett, M. T. Lipsitch, M.	2022	Fairness and efficiency considerations in COVID-19 vaccine allocation strategies: A case study comparing front-line workers and 65-74 year olds in the United States	medRxiv.	4			The COVID-19 epidemic in the United States has been characterized by two stark disparities. COVID-19 burden has been unequally distributed among racial and ethnic groups and at the same time the mortality rates have been sharply higher among older age groups. These disparities have led some to suggest that inequalities could be reduced by vaccinating front-line workers before vaccinating older individuals, as older individuals in the US are disproportionately Non-Hispanic White. We compare the performance of two distribution policies, one allocating vaccines to front-line workers and another to older individuals aged 65-74-year-old. We estimate both the number of lives saved and the number of years of life saved under each of the policies, overall and in every race/ethnicity groups, in the United States and every state. We show that prioritizing COVID-19 vaccines for 65-74-year-olds saves both more lives and more years of life than allocating vaccines front-line workers in each racial/ethnic group, in the United States as a whole and in nearly every state. When evaluating fairness of vaccine allocation policies, the overall benefit to impact of each population subgroup should be considered, not only the proportion of doses that is distributed to each subgroup. Further work can identify prioritization schemes that perform better on multiple equity metrics.Copyright The copyright holder for this preprint is the author/funder, who has granted medRxiv a license to display the preprint in perpetuity. It is made available under a CC-BY-NC-ND 4.0 International license.		https://dx.doi.org/10.1101/2022.02.03.22270414	Humans Dataset	Should be Retained
A. C. Ruiz-Tagle, G. Fouto, A. Esteves, I. Cabaco, I. Da Silva, N. Vilela, P. Alves, P. N. Martins, I. P. Gouveia, R. G. Figueiredo, P.	2024	Modulation of subcortical activity along the migraine cycle during cognitive executive load	medRxiv.	3			Objective To analyze cognition and brain activation during an executive task in migraine patients studied in the different phases of the migraine cycle, compared with healthy participants. Background Cognitive difficulties reported during migraine attacks remain poorly understood, despite evidence that the lateral frontoparietal network undergoes reversible disturbances and decreased activation during attacks. Recent findings in resting state functional magnetic resonance imaging suggest that brain areas involved in this network interact with subcortical regions during spontaneous migraine attacks. Methods Patients with low-frequency episodic menstrual migraine without aura were assessed with functional magnetic resonance imaging while performing a working memory task, along the four phases of natural migraine cycles, including spontaneous attacks, namely: peri-ictal (preictal, ictal, postictal) phases and interictally (in-between attacks). Healthy controls were assessed during the corresponding phases of their menstrual cycles. Results The protocol was completed by 24 female participants aged 21 to 47 years: 10 with migraine (four sessions each) and 14 controls (two sessions each). Patients and controls showed similar performance on the working memory task and displayed increased brain activity in regions linked to this function, namely the middle frontal gyrus, inferior parietal lobe, and anterior cingulate cortex, during all phases of the migraine/menstrual cycle. Migraine patients exhibited a significant decrease in hypothalamic activity during the postictal phase when compared to perimenstrual controls (p = 0.007), interictal (p = 0.002) and preictal (p = 0.034) migraine phases. Conclusion Cognitive areas were actively recruited during a working memory task in different phases of the migraine cycle. In addition, migraine patients displayed significantly lower neural activity at the subcortical level in the peri-ictal period. These findings, combined with previous research showing activation in cortical areas, suggest subcortical-cortical interaction during the peri-ictal phases, which may act as a compensatory mechanism when the individual faces a cognitively demanding task during migraine attacks.Copyright The copyright holder for this preprint is the author/funder, who has granted medRxiv a license to display the preprint in perpetuity. It is made available under a CC-BY-NC 4.0 International license.		https://dx.doi.org/10.1101/2024.04.03.24305245	Humans Dataset	Should be Retained
T. B. Rubinstein, D. R. Ardalan, K. Mowrey, W. B. Brown, N. Stein, R. E. K.	2018	Increased adverse childhood experiences in children with arthritis: An analysis of the national survey of Children's health	Arthritis and Rheumatology	70(Supplement 9)		1023-1024	Background/Purpose: Adverse Childhood Experiences (ACEs) are associated with increased risk of chronic disease and poorer health in children andadults. Emerging data suggest an association between exposure to ACEs and autoimmune diseases in adults, but the relationship between ACEs and childhood-onset rheumatologic diseases has not been examined. Our objective was to investigate the relationship between ACEs and arthritis, the most common manifestation of childhood-onset rheumatologic disease, and to examine the relationship between ACEs and health-related outcomes in children with arthritis. Method(s): We examined data from the 2016 National Survey of Children's Health (NSCH) to describe the distribution of ACEs among children with current arthritis compared to 1) children with other chronic acquired physical conditions (CAPC)* and 2) all other children. The NSCH is a survey of sampled households with children <18 years conducted by the US Census Bureau.We performed bivariate and multivariable logistic regression to determine associations between arthritis and cumulative ACE scores, measured as a categorical variable (0 ACEs, 1 ACE, 2-3 ACEs, >=4 ACEs). Chisquare tests and non-parametric tests for linear trends were used to assess associations between cumulative ACE scores and health-related outcomes. Result(s): Among 138 children with current arthritis, 123 had complete ACE data and were included in the analysis. Sixtyfive percent of children with arthritis were reported to have at least one ACE, while 40% (p<0.001) of children without arthritis and 53% (p<0.001) of children with other CAPC were exposed to ACEs. Children with a high exposure (>=4 ACEs) were more likely to have arthritis compared to those without ACE exposure, odds ratio (OR=5.4, 95% confidence interval (CI) (3.2, 9.2) (p<0.001). High ACE exposure compared to none was associated with higher likelihood of having arthritis versus having other CAPC, OR=3.4, 95% CI (2, 5.8) (p<0.001). A graded relationship was observed between ACE scores and arthritis in logistic regression models for both children with CAPC and all children (Table 1). Among children with arthritis, children with high ACE exposure had the highest proportion of physical impairment (95%) and comorbid depression/anxiety (68%)with significant linear trends of increasing proportions of affected children for both outcomes across increasing ACE scores, (p=0.001, p<0.001) Conclusion(s): A markedly high prevalence of ACEs is reported among youth with arthritis from a large national survey. Higher ACE scores were associated with increased odds of arthritis and among children with arthritis, increased proportions of mental illness and physical impairment. Future investigations should examine how adversity may play a role in arthritis development, disease severity, and physical and mental health outcomes. (Figure Presented).		https://dx.doi.org/10.1002/art.40700	Humans Dataset	Should be Retained
B. K. Rubin	2019	Novel therapies for chronic unexplained cough in children	Pediatric Pulmonology	54(Supplement 1)		S59-S60	In children, a chronic cough is defined as a persistent cough that lasts for 4 weeks or longer. In adults, a cough that lasts for four to 8 weeks is considered a subacute cough while a chronic cough lasts for greater than 8 weeks. When the etiology of the chronic cough is known, for example protracted bacterial bronchitis, asthma, tic cough, or bronchiectasis, then therapy is well defined and directed toward the specific known cause. Chronic unexplained cough is a chronic cough where there is no clear etiology either by testing or by lack of response to common therapies. For chronic unexplained cough, traditional therapies such as antibiotics, bronchodilators, mucolytics, inhaled corticosteroids, antihistamines and decongestants, or medications to treat gastroesophageal reflux are ineffective and have no role in therapy unless, for example, there is airway eosinophilia in patients with cough-dominant asthma.1,2 There is a paucity of pediatric data from well-controlled studies that evaluate therapy for chronic unexplained cough in children. There are, however, robust data for the treatment of chronic unexplained cough in adults and these data will be reviewed with comments on the applicability for children. Speech therapy and physical therapy with breathing maneuvers has proven to be effective in older children and adults with tic or psychogenic/habit cough. These maneuvers can also help reduce the drive to cough when there is increased cough sensitivity more commonly called laryngeal hypersensitivity.3,4 It is important to note that when a tic cough coexists with other forms of tic suggesting an underlying disorder like Tourette syndrome, the treatment should appropriately be directed toward the underlying neurologic disorder. Adults with chronic cough, particularly those with lung cancer, have shown some benefit with the use of inhaled lidocaine or morphine but because of the significant side effects of these and opioid drugs such as codeine, use should be avoided in children.5 There is no indication for their use in treating childhood cough. Chronic unexplained cough is thought to be due to an increase in sensitivity of the cough reflex which, in turn, is similar to chronic pain or chronic itch.6 For that reason, medications such as gabapentin that are used to treat chronic pain are often effective in the treatment of chronic unexplained cough in adults.7 Gabapentin is also been demonstrated to be effective in children, but it carries the cost of side effects limiting its use. Cough can be triggered through the transient receptor potential (TRP) channels in the airway and in animal models, TRP antagonists showed great promise. However, randomized clinical trials in adults were disappointing showing minimal benefit for these antagonists.8 More exciting are the data on the P2X3 receptor antagonists, particularly gefapixant (MK-7264 - Merck and Co.) that has shown remarkable benefit in treating chronic or unexplained cough in adults.9 At the time of this writing, there are no published pediatric data. Because there are relatively few side effects of this medication other than mild dysgeusia, pediatric studies are being considered. A potential study population for the use of this type of receptor antagonist in children might be the chronic cough of pertussis for which there are no effective therapies. Very recently, Prof Surinder Birring from King's College, London published a study looking at PA-101, a new formulation of an old drug, cromoglycate. There was no benefit observed in adults with chronic refractory cough, except in the subpopulation of adults with chronic cough and idiopathic pulmonary fibrosis where there was very significant benefit. The mechanism of action is unclear but almost certainly does not relate to the usual action ascribed to cromoglycate which is mast cell stabilization. This is an old drug with a strong safety profile making it a promising candidate for the treatment of some forms of chronic unexplained cough in children. As we understand more about chronic cough and its relationship to ot er chronic sensory neurologic problems such as chronic pain or chronic itch, there is hope that we will have several chronic therapies for this vexing problem.		https://dx.doi.org/10.1002/ppul.24371	Humans Dataset	Should be Retained
M. S. Rovegno, J. C.	2018	Role of astrocyte connexin hemichannels in cortical spreading depression	Biochimica et Biophysica Acta - Biomembranes	1860(1)		216-223	Cortical spreading depression (CSD) is an intriguing phenomenon consisting of massive slow brain depolarizations that affects neurons and glial cells. It has been recognized since 1944, but its pathogenesis has only been uncovered during the last decade. Acute brain injuries can be further complicated by CSD in > 50% of severe cases. This phenomenon is repetitive and produces a metabolic overload that increments secondary damage. Propagation of CSD is known to be linked to excitotoxicity, but the mechanisms associated with its initiation remain less understood. It has been shown that CSD can be initiated by increases in extracellular [K+] ([K+]e), and animal models use high [K+]e to promote CSD. Connexin hemichannel activity increases due to high [K+]e and low extracellular [Ca2 +], conditions that occur after brain injury. Moreover, glial cell gap junction channels are fundamental in controlling extracellular medium composition, particularly in maintaining normal extracellular glutamate and K+ concentrations through spatial buffering". However, the role of astrocytic gap junctions under tissue stress can change to damage spread in the acute damage zone whereas the reduced communication in adjacent zone would reduce cell dead propagation. Here, we review the main findings associated with CSD, and discuss the possible involvement of astrocytic connexin-based channels in secondary damage propagation. This article is part of a Special Issue entitled: Gap Junction Proteins edited by Jean Claude Herve.Copyright © 2017 Elsevier B.V."		https://dx.doi.org/10.1016/j.bbamem.2017.08.014	Humans Dataset	Should be Retained
G. F. N. Romiti, K. Corica, B. Bucci, T. Proietti, M. Qian, M. Chen, Y. Thompson, J. L. P. Homma, S. Lip, G. Y. H.	2024	Diabetes mellitus in patients with heart failure and reduced ejection fraction: a post hoc analysis from the WARCEF trial	Internal and emergency medicine	19(4)		931-939	Patients with heart failure with reduced ejection fraction (HFrEF) and diabetes mellitus (DM) have an increased risk of adverse events, including thromboembolism. In this analysis, we aimed to explore the association between DM and HFrEF using data from the Warfarin versus Aspirin in Reduced Cardiac Ejection Fraction" (WARCEF) trial. We analyzed factors associated with DM using multiple logistic regression models and evaluated the effect of DM on long-term prognosis, through adjusted Cox regressions. The primary outcome was the composite of all-cause death, ischemic stroke, or intracerebral hemorrhage we explored individual components as the secondary outcomes and the interaction between treatment (warfarin or aspirin) and DM on the risk of the primary outcome, stratified by relevant characteristics. Of 2294 patients (mean age 60.8 (SD 11.3) years, 19.9% females) included in this analysis, 722 (31.5%) had DM. On logistic regression, cardiovascular comorbidities, symptoms and ethnicity were associated with DM at baseline, while age and body mass index showed a nonlinear association. Patients with DM had a higher risk of the primary composite outcome (Hazard Ratio [HR] and 95% Confidence Intervals [CI]: 1.48 [1.24-1.77]), as well as all-cause death (HR [95%CI]: 1.52 [1.25-1.84]). As in prior analyses, no statistically significant interaction was observed between DM and effect of Warfarin on the risk of the primary outcome, in any of the subgroups explored. In conclusion, we found that DM is common in HFrEF patients, and is associated with other cardiovascular comorbidities and risk factors, and with a worse prognosis.Copyright © 2024. The Author(s)."		https://dx.doi.org/10.1007/s11739-024-03544-4	Humans Dataset	Should be Retained
D. D. R. G. Romero, A. M. R. Guzman, J. D. C.	2023	Scoping Review: Differences between the risk factors of indigenous and non-indigenous latin american and caribbean children younger than 5 years old	medRxiv.	9			Objective: To map the existing literature on the difference in risk factors for undernutrition between indigenous and non-indigenous children younger than 5 years old of Latin America and caribbean. Introduction: Compared to non-indigenous children, Indigenous children have a higher risk for undernutrition, however, there are not systematic or scoping reviews identifying this difference through the risk factors. Inclusion criteria: Every paper designed to assess directly or indirectly associations between undernutrition and risk factors, also, it must show results where indigenous people had not been aggregated to other races. We excluded every paper that didn't have a covariate different to ethnicity. Method(s): This scoping review will use the JBI methodology to search several databases, trial registries, and gray literature for both published and unpublished studies related to malnutrition. Two or more independent reviewers will screen titles and abstracts for inclusion criteria, assess full texts, and extract data using a data extraction tool. Results will be presented as a narrative synthesis with key findings, knowledge gaps, and recommendations. A PRISMA-ScR flow diagram will be included in the final report.Copyright The copyright holder for this preprint is the author/funder, who has granted medRxiv a license to display the preprint in perpetuity. It is made available under a CC-BY 4.0 International license.		https://dx.doi.org/10.1101/2023.05.08.23289688	Humans Dataset	Should be Retained
M. G. G. Roman, D. Houston, R.	2019	Characterization of new chloroplast markers to determine biogeographical origin and crop type of Cannabis sativa	International journal of legal medicine	133(6)		1721-1732	Marijuana (Cannabis sativa) is the most commonly used illicit drug in the USA. Despite its schedule I classification by the federal government, 33 states and the District of Columbia have legalized its use for medicinal or recreational purposes. This state-specific legalization has created a new problem for law enforcement: preventing and tracking the diversion of legally obtained Cannabis to states where it remains illegal. In addition, trafficking of the drug at the border with Mexico remains an issue for law enforcement agencies. C. sativa crops can be classified as marijuana (a drug containing the psychoactive chemical delta-9-tetrahydrocannabinol) or hemp (the non-drug form of the plant). Differentiation between crop types is important for forensic purposes. In addition, investigation of trafficking routes into and within the USA requires genetic association of samples from different seizures, and determining where the crop originated could provide important leads. This project seeks to exploit sequence variations in C. sativa chloroplast DNA (cpDNA) to allow genetic determination of biogeographic origin, discrimination between marijuana and hemp, and association between cases for C. sativa samples. Due to the limited discriminatory ability of common barcoding markers, the authors sought to discover more informative polymorphic regions. By comparing published whole genome cpDNA sequences, 58 polymorphisms and seven hotspot regions were identified. Hemp samples from the USA and Canada, marijuana samples from Mexico and Chile, and medical marijuana samples from Chile were evaluated using two cpDNA hotspot regions, rpl32-trnL and trnS-trnG. Principal component analysis supported some differences between the groups based on their crop type and biogeographic origin.		https://dx.doi.org/10.1007/s00414-019-02142-w	Humans Dataset	Should be Removed
T. W. Rogne, R. Wang, P. Deziel, N. C. Metayer, C. Wiemels, J. L. Chen, K. Warren, J. L. Ma, X.	2023	High Ambient Temperature in Pregnancy and Risk of Childhood Acute Lymphoblastic Leukemia	medRxiv.	19			Background: High ambient temperature is increasingly common due to climate change and is associated with risk of adverse pregnancy outcomes. Acute lymphoblastic leukemia (ALL) is the most common malignancy in children, the incidence is increasing, and in the United States it disproportionately affects Latino children. We aimed to investigate the potential association between high ambient temperature in pregnancy and risk of childhood ALL. Method(s): We used data from California birth records (1982-2015) and California Cancer Registry (1988-2015) to identify ALL cases diagnosed <14 years and 50 times as many controls matched by sex, race/ethnicity, and date of last menstrual period. Ambient temperatures were estimated on a 1-km grid. Association between ambient temperature and ALL was evaluated per gestational week, restricted to May-September, adjusting for confounders. Bayesian meta-regression was applied to identify critical exposure windows. For sensitivity analyses, we evaluated a 90-day pre-pregnancy period (assuming no direct effect before pregnancy) and constructed an alternatively matched dataset for exposure contrast by seasonality. Finding(s): Our study included 6,258 ALL cases and 307,579 controls. The peak association between ambient temperature and risk of ALL was observed in gestational week 8, where a 5 degreeC increase was associated with an odds ratio of 1.09 (95% confidence interval 1.04-1.14) and 1.05 (95% confidence interval 1.00-1.11) among Latino and non-Latino White children, respectively. The sensitivity analyses supported this. Interpretation(s): Our findings suggest an association between high ambient temperature in early pregnancy and risk of childhood ALL. Further replication and investigation of mechanistic pathways may inform mitigation strategies.Copyright The copyright holder for this preprint is the author/funder, who has granted medRxiv a license to display the preprint in perpetuity. It is made available under a CC-BY 4.0 International license.		https://dx.doi.org/10.1101/2023.05.19.23290227	Humans Dataset	Should be Retained
M. G. Roghani, G. Iranzadeh, S. Golezar, M. H. Afshinmajd, S.	2024	Efficacy and safety of venlafaxine versus nortriptyline for the preventive treatment of migraine: A double-blind randomized clinical trial	Clinical Neurology and Neurosurgery	243(no pagination)	108400		Objective: Migraine, as a primary headache disorder, stands as one of the primary causes of disability worldwide. Consequently, prophylactic treatments are highly recommended for individuals experiencing recurrent migraine episodes. Our study aimed to compare the efficacy and safety profiles of venlafaxine and nortriptyline in the prophylactic management of migraine. Method(s): In this single-center, randomized, double-blind clinical trial, 210 migraine patients were allocated into two groups in a 1:1 ratio. One group received venlafaxine (37.5 mg, orally twice daily), while the other group administered nortriptyline (25 mg, orally once daily). A neurologist documented (1) headache intensity using the Visual Analog Scale (VAS) and 6-point Behavioral Rating Scale (BRS-6), (2) headache frequency (per month), and (3) headache duration (in hours) of participants on days 0, 45, and 90 of the intervention. Result(s): Following the 90-day intervention, a significant decrease was observed in VAS, BRS-6, frequency, and duration of headaches within both groups (all with p-values <0.001). No difference in VAS, BRS-6, or headache durations was observed between the two groups after 45 and 90 days of treatment (all p-values > 0.05). Although the headache frequency exhibited no difference between the groups after 45 days (p-value = 0.097), a significantly lower frequency in the venlafaxine group was observed at day 90 of the intervention (p-value = 0.011). The reductions in attack parameters in the 0-45- and 0-90-day intervals did not meet statistical significance between the two groups (p-values > 0.05). 77.0 % of the participants in the venlafaxine group and 79.2 % in the nortriptyline group experienced a minimum of 50 % improvement in all attack parameters. Venlafaxine demonstrated a statistically significant lower incidence of adverse reactions in comparison to nortriptyline (p-value = 0.005). A total of 33 adverse drug reactions were documented in the venlafaxine group and 53 in the nortriptyline group, with insomnia observed in the former and xerostomia in the latter as the most prevalent side effects. Conclusion(s): Venlafaxine and nortriptyline demonstrate clinically significant and comparable therapeutic efficacy for migraine patients in reducing the intensity, frequency, and duration of headache attacks. Venlafaxine may be preferred to nortriptyline in the context of migraine preventive treatment under comparable conditions due to its lower incidence of adverse effects.Copyright © 2024 Elsevier B.V.		https://dx.doi.org/10.1016/j.clineuro.2024.108400	Humans Dataset	Should be Retained
P. G. Rockenschaub, M. J. McNulty, D. Carroll, O. Freemantle, N. Shallcross, L.	2022	Can the application of machine learning to electronic health records guide antibiotic prescribing decisions for suspected urinary tract infection in the Emergency Department?	medRxiv.	27			Background Urinary tract infections (UTIs) are a major cause of emergency hospital admissions, but it remains challenging to diagnose them reliably. Application of machine learning (ML) to routine patient data could support clinical decision-making. We developed a ML model for bacteriuria in the ED and evaluated its performance in key patient groups to determine scope for its future use in clinical practice. Methods We used retrospective electronic health records from a large UK hospital (2011-2019). Non-pregnant adults who attended the ED and had a urine sample cultured were eligible for inclusion. The primary outcome was predominant bacterial growth >=104 cfu/mL in urine. Predictors included demography, medical history, ED diagnoses, blood tests, and urine flow cytometry. Linear and tree-based models were trained via repeated cross-validation, re-calibrated, and validated on data from 2018/19. Changes in performance were investigated by age, sex, ethnicity, and suspected ED diagnosis, and compared to clinical judgement. Results Among 12,680 included samples, 4,677 (36.9%) showed bacterial growth. Relying primarily on flow cytometry parameters, our best model achieved an area under the ROC curve (AUC) of 0.813 (95% CI 0.792-0.834) in the test data, and achieved both higher sensitivity and specificity compared to proxies of clinician's judgement. Performance remained stable for white and non-white patients but was lower during a period of laboratory procedure change in 2015, in patients >=65 years (AUC 0.783, 95% CI 0.752-0.815), in men (AUC 0.758, 95% CI 0.717-0.798). Performance was also slightly reduced in patients with recorded suspicion of UTI (AUC 0.797, 95% CI 0.765-0.828). Conclusions Our results suggest scope for use of ML in ED decision making for suspected UTI but performance varied with patient characteristics. Clinical utility of predictive models for UTI is therefore likely to differ for important patient subgroups including women <65 years, women >=65 years, and men. Tailored models and decision thresholds may be required that account for differences in achievable performance, background incidence, and risks of infectious complications in these groups.Copyright The copyright holder for this preprint is the author/funder, who has granted medRxiv a license to display the preprint in perpetuity. It is made available under a CC-BY-NC-ND 4.0 International license.		https://dx.doi.org/10.1101/2022.09.23.22268727	Humans Dataset	Should be Retained
A. L. Robinson, B. Singal, A. K. Bhuket, T. Wong, R. J.	2018	African americans have significantly higher model for end stage liver disease scores at time of liver transplant waitlist registration across all liver transplant regions	Hepatology	68(Supplement 1)		103A	Background: Despite implementation of the Model for End Stage Liver Disease (MELD) score for prioritization of liver transplantation (LT), disparities in timely referral for LT persist. We aim to evaluate race/ethnicity-specific disparities in severity of liver disease at time of LT waitlist (WL) registration and at time of LT across United Network for Organ Sharing (UNOS) regions in the U.S. Method(s): We retrospectively evaluated 2005-2016 UNOS LT data to compare race/ ethnicity-specific MELD scores at time of WL registration and at time of LT among U.S. adults without hepatocellular carcinoma (HCC). Comparisons of MELD scores between groups utilized Student's t-test and analysis of variance with additional stratification by year and UNOS LT regions. Adjusted race/ethnicity-specific comparisons of MELD scores at WL registration and at LT utilized log-transformed multivariate linear regression models, which adjusted for age, sex, year, liver disease etiology, body mass index, ascites, and hepatic encephalopathy. Result(s): Among 88,542 LT WL registrants, overall mean MELD at time of WL registration was 17.4 +/- 8.6. African Americans (AA) had significantly higher mean MELD score at WL registration than all other race/ ethnic groups (21.03 (AA) vs. 18.23 (non-Hispanic whites) vs. 19.2 (Hispanics) vs. 19.07 (Asians), p<0.01). When stratified by year and UNOS LT region, this significantly higher MELD score at WL registration among AA was seen across all years and across all UNOS LT regions. On multivariate regression, all non-white racial/ethnic minorities were significantly more likely to have higher MELD scores at time of WL registration compared to non-Hispanic white patients, with the greatest disparity observed in AA (AA: OR 28.5, 95% CI 20.66-39.43, p<0.01, Hispanic OR 2.37, 95% CI 1.85-3.04, p<0.01, Asian OR 2.30, 95% CI 1.21-4.34, p<0.01). Similar trends were seen at time of LT, with significantly higher MELD scores among AA (OR 14.9, 9% CI 10.65-21.1, p<0.01) and Hispanics (OR 8.07, 95% CI 6.2-10.5, p<0.01) compared to non-Hispanic whites. Conclusion(s): Among U.S. adults without HCC listed for LT, significant race/ethnicity-specific disparities in MELD score at time of WL registration were observed, with the greatest disparity and highest MELD scores seen among AA patients. This disparity seen in AA WL registrants persisted across all years and all UNOS LT regions, an observation that may reflect delays in timely referral to LT among this group.		https://dx.doi.org/10.1002/hep.30256	Humans Dataset	Should be Retained
J. M. Robins, K. Hayes, R. Jewell, A. Kalk, N.	2024	Risk factors for suicide attempts in community alcohol treatment	medRxiv.	30			Background Alcohol Use Disorder is associated with suicide and suicide attempts, and addiction treatment services have a role in suicide prevention. We aimed to identify risk factors for suicide attempt among a cohort of community-based alcohol treatment service users. Methods Linked data from 4415 adults accessing secondary addiction services for alcohol treatment between 2006 and 2019 in London, UK, were used to identify risk factors for suicide attempt. Cox proportional hazards regression estimated the relative increase or decrease in hazard associated with each risk factor on a composite outcome event death by suicide or contact with emergency psychiatric care within one year of starting treatment. Findings There were 468 (10.5%) crisis care contact events, and <10 suicide deaths. After adjustment, factors associated with increased hazard of crisis care contact or death by suicide were history of suicide attempt (HR 1.83[1.43-2.33]), poor mental health (HR 1.81[1.41-2.32]), current suicidal ideation (HR 1.65[1.18-2.31]), use of drugs other than cocaine, cannabis and opiates (HR 1.41[1.02-1.95]), female sex (HR 1.34[1.10-1.65]) and social isolation (HR 1.24[1.02 - 1.51]). Factors associated with reduced hazard of crisis care contact or death by suicide were alcohol abstinence (HR 0.51[0.31-0.83], ref>30 units), drinking 1-15 units (HR 0.64[0.49-0.85], ref>30 units), Black ethnicity (HR 0.61[0.45-0.83]) and living with children (HR 0.74[0.56-0.99]). Interpretarion The identified risk factors for suicide attempt can help risk formulation and safety planning among patients accessing alcohol treatment services. Funding National Institute for Health Research Biomedical Research Centre at South London and Maudsley NHS Foundation Trust, King's College London. Research in context Evidence before this study Alcohol Use Disorder (AUD) is a risk factor for suicide and suicide attempt, and among people with AUD those accessing addiction treatment services are particularly at risk. Effective suicide risk formulation and safety planning requires an understanding of the demographic, clinical and circumstantial factors that are associated with increased or decreased risk of suicide attempt in the population of people accessing treatment for their alcohol use. We searched PubMed using search terms (((alcohol use disorder") OR ("alcohol depend*") OR ("substance use disorder") AND (("treat*") OR ("service*"))) AND (("suicide attempt") OR ("suicid*"))) as well as Google Scholar and cited reference searching in Web of Science, to identify previous studies of risk factors for suicidal behaviour in cohorts engaged with some form of Substance Use Disorder (SUD) treatment which included alcohol at least to a minimal degree, and which measured a suicide-related outcome after treatment commencement. The impact of the risk factors identified in these studies varied greatly, reflecting heterogeneity in the substance use profiles and settings of the samples used. We found no longitudinal studies which consider risk factors for suicidal behaviour in a purely alcohol-using sample accessing community-based addiction care. The single consistent risk factor for suicidal behaviour across these studies was a previous history of suicide attempt. Added value of this study Our study uses 14 years' worth of structured data from service users accessing Community Drug and Alcohol Team (CDAT) treatment primarily for their alcohol use. A range of risk factors for suicide attempt (measured via contact with crisis care services) or death by suicide in the year following treatment start were identified: predisposing factors included a history of suicide attempt, female sex and White ethnicity modifiable factors included social isolation, poor mental health, current suicidal ideation or carer concern, and use of drugs other than cocaine, cannabis and opiates protective factors included abstinence from or relatively low use of alcohol, and children living with the service user. This is the first prospective analysis of risk factors for suicidal behaviour in a purely alcohol-using sample accessing community-based addiction care. This population represent the largest proportion of CDAT service use, with a uniquely elevated suicide risk. Implications of all the available evidence A wide range of risk factors for suicide and suicide attempt can be identified among people accessing alcohol treatment, providing population-specific contextual knowledge that can aid patient-centred suicide assessment and safety planning, and a potential framework within which potential avenues for intervention can be identified.Copyright The copyright holder for this preprint is the author/funder, who has granted medRxiv a license to display the preprint in perpetuity. All rights reserved. No reuse allowed without permission."		https://dx.doi.org/10.1101/2024.04.29.24306528	Humans Dataset	Should be Retained
E. K. G. Roberts, T. Mukherjee, B. Fritsche, L. G.	2022	Estimating COVID-19 Vaccination Effectiveness Using Electronic Health Records of an Academic Medical Center in Michigan	medRxiv.	31			Importance: Systematic characterization of the protective effect of vaccinations across time and at-risk populations is needed to inform public health guidelines and personalized interventions. Objective(s): To evaluate the vaccine effectiveness (VE) over time and determine differences across demographic and clinical risk factors of COVID-19. Design, Setting, and Participant(s): This test negative design consisted of adult patients who were tested or diagnosed for COVID-19 at Michigan Medicine in 2021. Variables extracted from Electronic Health Records included vaccination status, age, gender, race/ethnicity, comorbidities, body mass index, residential-level socioeconomic characteristics, past COVID-19 infection, being immunosuppressed, and health care worker status. Exposure: The primary exposure was vaccination status and was categorized into fully vaccinated with and without booster, partially vaccinated, or unvaccinated. Main Outcomes and Measures: The main outcomes were infection with COVID-19 (positive test or diagnosis) and having severe COVID-19, i.e., either being hospitalized or deceased. Based on these, VE was calculated by quarter, vaccine, and patient characteristics. Result(s): Of 170,487 COVID-19 positive adult patients, 78,002 (45.8%) were unvaccinated, and 92,485 (54.2%) were vaccinated, among which 74,060 (80.1%) were fully vaccinated. COVID-19 positivity and severity rates were substantially higher among unvaccinated (12.1% and 1.4%, respectively) compared to fully vaccinated individuals (4.7% and 0.4%, respectively). Among 7,187 individuals with a booster, only 18 (0.3%) had a severe outcome. The covariate-adjusted VE against an infection was 62.1% (95%CI 60.3-63.8%), being highest in the Q2 of 2021 (90.9% [89.5-92.1%]), lowest in Q3 (60.1% [55.9-64.0%]), and rebounding in Q4 to 68.8% [66.3-71.1%]). Similarly, VE against severe COVID-19 overall was 73.7% (69.6-77.3%) and remained high throughout 2021: 87.4% (58.1-96.3%), 92.2% (88.3-94.8%), 74.4% (64.8-81.5%) and 83.0% (78.8-86.4%), respectively. Data on fully vaccinated individuals from Q4 indicated additional protection against infection with an additional booster dose (VE-Susceptibility: 64.0% [61.1-66.7%] vs. 87.3% [85.0-89.2%]) and severe outcomes (VE-Severity: 78.8% [73.5-83.0%] vs. 94.0% [89.5-96.6%]). Comparisons between Pfizer-BioNTech and Moderna vaccines indicated similar protection against susceptibility (82.9% [80.7-84.9%] versus 88.1% [85.5-90.2%]) and severity (87.1% [80.3-91.6%]) vs. (84.9% [76.2-90.5%]) after controlling for vaccination timing and other factors. There was no significant effect modification by all the factors we examined. Conclusions and Relevance: Our findings suggest that COVID-19 vaccines offered high protection against infection and severe COVID-19, and showed decreasing effectiveness over time and improved protection with a booster.Copyright The copyright holder for this preprint is the author/funder, who has granted medRxiv a license to display the preprint in perpetuity. It is made available under a CC-BY-NC-ND 4.0 International license.		https://dx.doi.org/10.1101/2022.01.29.22269971	Humans Dataset	Should be Retained
M. H. Robbins, S. Griffiths, A. Powley, T. Daly, J. Cardigan, R.	2024	Influence of donor age, sex and ethnicity on high-titre anti-A and -B: Review of 6 million donations from two national blood providers	Vox Sanguinis.				Background and Objectives: Some blood operators routinely screen blood donations for high-titre (HT) anti-A/B to reduce the risk of a haemolytic transfusion reaction due to out-of-group plasma-rich components. We assessed donor factors associated with an increased likelihood of screening positive and compared routine data between England and Australia. Material(s) and Method(s): Data were assessed from HT screening during 2018-2020 in Australia and 2018-2021 in England, totalling nearly 6 million blood donations. Screening was performed using a Beckman Coulter PK7300 analyser with a micro-titre plate saline direct agglutination test in both countries, although different reagent red cells were chosen. HT-positive was defined as testing positive at a titre of 128 or above. Result(s): The likelihood of a donor testing HT-positive was greater for females than males, declined with age and was dependent on the ABO group. However, the proportion of donors testing HT-positive was consistently higher in Australia than in England: overall, 14% of group O donations and 5% of group A donations in England tested HT-positive, compared with 51% and 22%, respectively in Australia. English data also showed that donors from Black, Asian or mixed ethnic backgrounds were more likely to test HT-positive than White donors. Conclusion(s): These data demonstrate that donor sex, age, ABO group and ethnicity affect the likelihood of testing HT-positive. Differences in testing methods likely had a significant impact on the proportion of donors testing as HT-positive or -negative rather than any differences in donor populations.Copyright © 2024 The Author(s). Vox Sanguinis published by John Wiley & Sons Ltd on behalf of International Society of Blood Transfusion.		https://dx.doi.org/10.1111/vox.13697	Humans Dataset	Should be Retained
A. S. Robbins, D. Winterson, B. J. Meng, I. D.		Chronic Morphine Increases Fos-Positive Neurons After Concurrent Cornea and Tail Stimulation	Headache.				Objective.- The aim of the present study was to examine the effect of chronic morphine exposure on diffuse noxious inhibitory controls in a large population of neurons throughout the medullary dorsal horn, as assessed using immunocytochemistry for c-Fos protein. Background.- Overuse of medications, including the opioids, to treat migraine headache can lead to progressively more frequent headaches. In addition, chronic daily headache sufferers and chronic opioid users both lack the inhibition of pain produced by noxious stimulation of a distal body region, often referred to as diffuse noxious inhibitory controls. Methods.- In urethane anesthetized rats, Fos-positive neurons were quantified in chronic morphine and vehicle-treated animals following 52degreeC noxious thermal stimulation of the cornea with and without the application of a spatially remote noxious stimulus (placement of the tail in 55degreeC water). Results.- When compared to chronic morphine-treated animals that did not receive the spatially remote noxious stimulus, chronic morphine-treated animals given corneal stimulation along with the spatially remote noxious stimulus demonstrated a 163% increase (P<.05) in the number of Fos-positive neurons in the superficial laminae of the medullary dorsal horn and a 682% increase (P<.01) in deep laminae that was restricted to the side ipsilateral to the applied stimulus. In contrast, no significant difference was found in Fos-like immunoreactivity in vehicle-treated animals given concurrent cornea and tail stimulation or only cornea stimulation in either superficial or deep laminae. Conclusions.- It is proposed that an increase in descending facilitation and subsequent loss of diffuse noxious inhibitory controls contributes to the development of medication overuse headache. © 2011 American Headache Society.		https://dx.doi.org/10.1111/j.1526-4610.2011.01999.x	Humans Dataset	Should be Removed
F. B. B. Rivera, N. R. B. Aparece, J. P. Cruz, L. L. A. Magallong, J. V. Pine, P. L. Idian-Javier, A. M. N. Lumbang, G. N. O. Lerma, E. V. Lara-Breitinger, K. M. Gulati, M. Vijayaraghavan, K.	2024	Sex, racial, ethnic, and geographical disparities in major adverse cardiovascular outcome of glucagon-like peptide-1 receptor agonists among patients with and without diabetes mellitus: A meta-analysis of placebo-controlled randomized controlled trials	Journal of Clinical Lipidology.				BACKGROUND: Glucagon-like peptide-1 receptor agonists (GLP-1RAs) have been pivotal in the management of type 2 diabetes mellitus (T2DM) and in the reduction of major adverse cardiovascular events (MACE). Notably, large cardiovascular outcomes trials (CVOTs) demonstrate significant disparities in inclusion, based on sex, race, ethnicity, and geographical regions. OBJECTIVE(S): We examined the impact of GLP-1RA on MACE in patients with or without T2DM, based on sex, race, ethnicity, and geography. METHOD(S): A literature search for placebo controlled RCTs on GLP-1RA treatment was conducted. Thorough data extraction and quality assessment were carried out, focusing on key outcome, and ensuring a robust statistical analysis using a random effects model to calculate log odds ratio with 95% confidence intervals (CIs). RESULT(S): A total of 8 CVOTs comprising 71,616 patients were included. Compared with placebo, GLP-1RAs significantly reduced MACE in both sexes (females: logOR -0.19, (95% CI, -0.28 to -0.10), p < 0.01] versus males: logOR -0.17, 95% CI, -0.23 to -0.10), p < 0.01], (p interaction NS)], and among Asians (logOR -34 (95% CI, -0.53 to -0.15, p < 0.01), and Whites (logOR -17 (95% CI, -0.25 to -0.09, p < 0.01), with no difference in MACE among Blacks and Hispanics. Odds of MACE were also reduced in Asia (logOR -31 (95% CI, -0.50 to -0.11, p < 0.01), and Europe (logOR -27 (95% CI, -0.40 to -0.13, p < 0.01), but there was no statistical difference in MACE in North America and Latin America. CONCLUSION(S): Significant reductions in MACE with GLP-1RA treatment were demonstrated between both sexes and across certain ethnicities and certain geographical regions.Copyright © 2024		https://dx.doi.org/10.1016/j.jacl.2024.03.011	Humans Dataset	Should be Retained
S. C. G. R. Rison, O. Mathur, R. Dostal, I. Carvalho, C. Raisi-Estabragh, Z. Robson, J. P.	2023	COVID pandemic impact on hypertension management in North-East London: an observational cohort study using electronic health records	medRxiv.	6			Background The COVID19 pandemic had a major impact on primary care management of long-term conditions such as hypertension. This observational cohort study of adults with hypertension registered in 193 primary care practices in North-East London between January 2019 and October 2022 investigated the impact of the COVID19 pandemic on the treatment and control of blood pressure including demographic and social inequities. Method and findings In 224,329 adults with hypertension, the proportion with a blood pressure (BP) recorded within the preceding 1 year fell from a 91% pre-pandemic peak to 62% at the end of the pandemic lock-down phase and improved to 77% by the end of the study. The proportion with controlled hypertension (<80 years old, BP <=140/90mmHg 80 or more years old: <=150/90mmHg) for the same time points was 81%, 50% and 60% respectively. Using 'blood pressure control' (which considered only patients with a valid blood pressure recording) as the indicator attenuated the reduction to 83%, 80% and 78% respectively. The study used multivariable logistic analysis at four representative time points (Pre-pandemic: April 2019 Pre lockdown: April 2020 Lockdown: April 2021 Post-lockdown: April 2022) to identify temporal, clinical and demographic influences on blood pressure monitoring and control. Pre-pandemic inequities in the management of hypertension were not significantly altered by the pandemic. Throughout the pandemic phases, in comparison to the White ethnic group, the Black ethnic group was less likely to achieve blood pressure control (ORs 0.81 [95% CI = 0.78 to 0.85, p-value<0.001] to 0.87 [95% CI = 0.84 to 0.91, p-value<0.001]). Conversely, the Asian ethnic group was more likely to have controlled blood pressure (ORs 1.09 [95% CI = 1.05 to 1.14, p-value<0.001] to 1.28 [95% CI = 1.23 to 1.32, p-value<0.001]). Younger, male, more affluent individuals, individuals with unknown or unrecorded ethnicity or those untreated were less likely to have blood pressure controlled to target throughout the study. Conclusion The COVID pandemic had a greater impact on blood pressure recording than on blood pressure control. Although recording and control have improved, these had not returned to pre-pandemic levels by the end of the study period. Ethnic inequalities in blood pressure control persisted during the pandemic and remain outstanding.Copyright The copyright holder for this preprint is the author/funder, who has granted medRxiv a license to display the preprint in perpetuity. It is made available under a CC-BY-NC-ND 4.0 International license.		https://dx.doi.org/10.1101/2023.08.02.23293505	Humans Dataset	Should be Retained
F. P. B. Rischard, R. J. Vanderpool, R. R. Kwon, D. H. Acharya, T. Park, M. M. Katrynuik, A. Insel, M. Kubba, S. Badagliacca, R. Larive, A. B. Naeije, R. Garcia, J. G. N. Beck, G. J. Erzurum, S. C. Frantz, R. P. Hassoun, P. M. Hemnes, A. R. Hill, N. S. Horn, E. M. Leopold, J. A. Rosenzweig, E. B. Tang, W. H. W. Wilcox, J. D.	2023	Title: Classification and Predictors of Right Ventricular Functional Recovery in Pulmonary Arterial Hypertension	medRxiv.	16			Background: Normative changes in right ventricular (RV) structure and function have not been characterized in the context of treatment-associated functional recovery (RVFnRec). The aim of this study is to assess the clinical relevance of a proposed RVFnRec definition. Method(s): We evaluated 63 incident patients with PAH by right heart catheterization and cardiac MRI (CMR) at diagnosis and CMR and invasive cardiopulmonary exercise (CPET) following treatment (~11 months). Sex, age, race/ethnicity matched healthy control subjects (n=62) with one-time CMR and non-invasive CPET were recruited from the PVDOMICS project. We examined therapeutic CMR changes relative to the evidence-based peak oxygen consumption (VO2peak)>15mL/kg/min to define RVFnRec by receiver operating curve analysis. Afterload was measured in the as mean pulmonary artery pressure, resistance, compliance, and elastance. Result(s): A drop in RV end-diastolic volume of -15 mL best defined RVFnRec (AUC 0.87, P=0.0001) and neared upper 95% CI RVEDV of controls. 22/63 (35%) of subjects met this cutoff which was reinforced by freedom from clinical worsening, RVFnRec 1/21 (5%) versus no RVFnRec 17/42, 40%, (log rank P=0.006). A therapy-associated increase of 0.8 mL/mmHg in compliance had the best predictive value of RVFnRec (AUC 0.76, CI 0.64-0.88, P=0.001). RVFnRec subjects had greater increases in stroke volume, and cardiac output at exercise. Conclusion(s): RVFnRec defined by RVEDV therapeutic decrease of -15mL predicts exercise capacity, freedom from clinical worsening, and nears normalization. A therapeutic improvement of compliance is superior to other measures of afterload in predicting RVFnRec. RVFnRec is also associated with increased RV output reserve at exercise.Copyright The copyright holder for this preprint is the author/funder, who has granted medRxiv a license to display the preprint in perpetuity. All rights reserved. No reuse allowed without permission.		https://dx.doi.org/10.1101/2023.02.15.23285974	Humans Dataset	Should be Retained
J. C.-E. Richmond, J. Givens, B. Guide, A. Barnes, L. K. Fair, A. M. Carpenter, S. M. Chen, Q. Watson, K. S. Cohn, E. G. Wilkins, C. H.	2024	All of Us participant perspectives on the return of value in research	Genetics in Medicine	26(8) (no pagination)	101163		Purpose: To understand participant preferences for receiving specific types of research information, whether information preferences vary across sociodemographic groups, and the types of health providers participants could access to understand returned information. Method(s): All of Us Research Program participants completed a value of returning research information survey. Stratified sampling was implemented to enhance participant diversity and avoid noncoverage. We used weighted multivariable logistic regression to evaluate associations between the most valuable information types, access to providers, and sociodemographic variables. Result(s): Participants (N = 20,405) were diverse in their race/ethnicity (eg, 52% were White, 18% were Hispanic/Latino or Spanish, 3% were Asian, and 20% were Black or African American). Most participants (78.6%) valued information about their risk of serious genetic diseases with available treatment. Primary care physicians, specialists, and genetic counselors were the top providers that participants could access for help understanding returned information. Information preferences and provider access varied across sociodemographic groups. For example, as income levels increased, the odds of placing value on genetic results indicating risk of serious disease with available treatment increased when compared with the lowest income levels (P value < .001). Conclusion(s): Although genetic information was most valuable to participants, preferences about specific information types varied across sociodemographic groups.Copyright © 2024 The Authors		https://dx.doi.org/10.1016/j.gim.2024.101163	Humans Dataset	Should be Retained
R. H.-A. Rhead, L. Onwumere, J. Polling, C. Dorrington, S. Ehsan, A. Stevelink, S. A. M. Khunti, K. Mir, G. Morriss, R. Wessely, S. Woodhead, C. Hatch, S. L.	2023	Ethnic inequalities among NHS staff in England - Workplace experiences during the COVID-19 pandemic	medRxiv.	15			Objectives. To determine how workplace experiences of NHS staff varied by ethnic group during the COVID-19 pandemic and examine how these experiences are associated with mental and physical health at the time of the study. Methods. An online Inequalities Survey was conducted by the TIDES study (Tackling Inequalities and Discrimination Experiences in health Services) in collaboration with NHS CHECK. This Inequalities Survey collected measures relating to workplace experiences (such as personal protective equipment (PPE), risk assessments, redeployments, and discrimination) as well as mental health, and physical health from NHS staff working in the 18 trusts participating with the NHS CHECK study between February and October 2021 (N=4622). Results. Regression analysis revealed that staff from Black and Mixed/Other ethnic groups had greater odds of experiencing workplace harassment (adjusted odds ratio (AOR) = 2.43 [1.56-3.78] and 2.38 [1.12-5.07], respectively) and discrimination (AOR = 4.36 [2.73-6.96], and 3.94 [1.67-9.33], respectively) compared to White British staff. Staff from black ethnic groups also had greater odds than White British staff of reporting PPE unavailability (AOR = 2.16 [1.16-4.00]). Such workplace experiences were associated with negative physical and mental health outcomes, though this association varied by ethnicity. Conversely, understanding employment rights around redeployment, being informed about, and having the ability to inform redeployment decisions were associated with lower odds of poor health outcomes. Conclusions. Structural changes to the way staff from ethnically minoritised groups are supported, and how their complaints are addressed by leaders within the NHS are urgently required to address racism and inequalities in the NHS. Policy implications. Maintaining transparency and implementing effective mechanisms for addressing poor working conditions, harassment, and discrimination is crucial in the NHS. This can be achieved through appointing a designated staff member, establishing a tracking system, and training HR managers in identifying and handling reports of racial discrimination. Incorporating diversity and inclusion considerations into professional development activities and providing staff with opportunities to actively participate in decision-making can also benefit their health. The NHS Workforce Race Equality Standard may need to broaden its scope to assess race equality effectively.Copyright The copyright holder for this preprint is the author/funder, who has granted medRxiv a license to display the preprint in perpetuity. It is made available under a CC-BY 4.0 International license.		https://dx.doi.org/10.1101/2023.04.13.23288481	Humans Dataset	Should be Retained
V. V. A. Reshetnikov, K. A. Ryabushkina, Y. A. Sozonov, N. G. Bondar, N. P.	2021	Sex-specific behavioral and structural alterations caused by early-life stress in C57BL/6 and BTBR mice	Behavioural Brain Research	414(no pagination)	113489		Lately, the development of various mental illnesses, such as depression, personality disorders, and autism spectrum disorders, is often associated with traumatic events in childhood. Nonetheless, the mechanism giving rise to this predisposition is still unknown. Because the development of a disease often depends on a combination of a genetic background and environment, we decided to evaluate the effect of early-life stress on BTBR mice, which have behavioral, neuroanatomical, and physiological features of autism spectrum disorders. As early-life stress, we used prolonged separation of pups from their mothers in the first 2 weeks of life (3 h once a day). We assessed effects of the early-life stress on juvenile (postnatal day 23) and adolescent (postnatal days 37-38) male and female mice of strains C57BL/6 (B6) and BTBR. We found that in both strains, the early-life stress did not lead to changes in the level of social behavior, which is an important characteristic of autism-related behavior. Nonetheless, the early-life stress resulted in increased locomotor activity in juvenile BTBR mice. In adolescent mice, the stress early in life caused a low level of anxiety in B6 males and BTBR females and increased exploratory activity in adolescent BTBR males and females. In addition, adolescent B6 male and female mice with a history of the early-life stress tended to have a thinner motor cortex as assessed by magnetic resonance imaging. As compared to B6 mice, BTBR mice showed reduced levels of social behavior and exploratory activity but their level of locomotor activity was higher. BTBR mice had smaller whole-brain, cortical, and dorsal hippocampal volumes decreased motor cortex thickness and increased ventral-hippocampus volume as compared to B6 mice, and these parameters correlated with the level of exploratory behavior of BTBR mice. Overall, the effects of early postnatal stress are sex- and strain-dependent.Copyright © 2021		https://dx.doi.org/10.1016/j.bbr.2021.113489	Humans Dataset	Should be Removed
W. L. Renthal, J.	2019	Molecular characterization of human trigeminal ganglia at single-cell resolution	Cephalalgia	39(1 Supplement)		2024-02-01	Objective: Pain experienced in migraine involves the sensitization of trigeminal afferent neurons, but the extraordinary cellular diversity within trigeminal ganglia has limited our understanding of the molecular substrates through which this process occurs. The aim of this study is to leverage recent advances in single-cell genomics to identify genes that are selectively expressed in subtypes of trigeminal nociceptors which could inform the design of novel and more selective migraine therapeutic targets. Method(s): Post-mortem bilateral trigeminal ganglia were obtained from three individuals. Nuclei were extracted and individually sequenced using 10X Genomics dropletbased RNA sequencing. Graph clustering was used to bioinformatically group cells with similar gene expression patterns. The expression of known marker genes was used to validate the cell type of each cell cluster. Once cell types were assigned, we performed differential expression and identified the entire set of genes that are selectively enriched in each cell type. Novel genes were validated by in situ histochemistry. Result(s): We obtained 39,000 human trigeminal ganglia nuclei that met quality metrics. Bioinformatic analysis demonstrated that 24% of the nuclei derived from neurons, 22% from satellite glia, 8% from Schwann cells, 39% from dura, and 7% from vascular cells. Of the neurons, 25% were peptidergic C-fibers, 28% were non-peptidergic C-fibers, and 47% were A-fibers. Approximately 60% of CGRP+ cells were peptidergic C-fibers and 40% were A-fibers. We identified 20 genes that are significantly enriched in CGRP+ peptidergic nociceptors compared to other neuronal subtypes. There was significant overlap between the CGRP+ nociceptor-enriched genes in human and mice. Conclusion(s): We have generated the first single-cell atlas of human trigeminal neurons, glia, dura, and vascular cells. Analysis of these data identified genes that are selectively expressed in CGRP+ nociceptors, which could both inform the design of more selective migraine therapeutics as well as help predict potential off target effects. Ongoing studies are aimed at characterizing the role of CGRP+ nociceptor-specific genes on their activity and neuropeptide release.		https://dx.doi.org/10.1177/0333102419859835	Humans Dataset	Should be Removed
S. L. M. E. M. Renjithlal, M. Renjith, K. Cordeiro, N. Lever, H. Alexis, J. Thomas, S.	2024	Trends of heart failure associated mortality in premenopausal women in the United states 1999-2020	medRxiv.	28			Background: Heart Failure (HF)-related mortality has been showing an upward trend since 2012. In this study, we assessed nationwide trends in mortality related to HF among women and focused on women 15-55 years of age in the United States from 1999 to 2020. Method(s): Trends in mortality related to HF were assessed through a cross-sectional analysis of the Centers for Disease Control and Prevention Wide-Ranging Online Data for Epidemiological Research database. Age-adjusted mortality rates per 1,000,000 people and associated annual percent changes with 95% Confidence Intervals(CI) were determined. Joinpoint regression was used to assess the trends in the overall, demographic (sex, race and ethnicity, age), and regional groups. Result(s): Between 1999 and 2020, 1,035,383 women died of heart failure. The age-adjusted mortality rate remained stable from 1999-2005, saw a reduction till 2012 and then an increase till 2020. Higher mortality rates were observed for Black patients, and patients >=55 years of age. Large metropolitan counties had lesser mortality burden compared to rural counterparts. In 15-55 age group,18,875 women died due to heart failure.The discrepancy in mortality rates was even more pronounced between races in 15-55 age group. Conclusion(s):Following an initial period of stability, HF-related mortality in women worsened from 2012 to 2020 in the United States. Black women had higher AAMR compared with White women, with a significant geographic variation. In the premenopausal group, black women had 4 times worse AAMR compared to their white counterparts. Focus towards preventative medicine, early diagnosis, and bridging the disparities, including socioeconomic, to promote healthcare equality should be upheld.Copyright The copyright holder for this preprint is the author/funder, who has granted medRxiv a license to display the preprint in perpetuity. All rights reserved. No reuse allowed without permission.		https://dx.doi.org/10.1101/2024.03.26.24304940	Humans Dataset	Should be Retained
A. S. Rehman, A. Sridhar, P. Wang, H. Y. Velo, A. Nguyen, D. Ehrlich, M. Lookstein, R. Steiger, D. J.	2024	Association of race, ethnicity and insurance status with outcomes for patients with acute pulmonary embolism treated by PERT: a retrospective observational study	Respiratory Research	25(1) (no pagination)	259		Background: Management of PE has become streamlined with the implementation of PE Response Teams (PERT). Race, ethnicity and insurance status are known to influence the outcomes of patients with acute PE. However, whether the implementation of PERT-based care mitigates these racial and ethnic disparities remains unknown. Our aim was to assess the association of race, ethnicity and insurance with outcomes for patients with acute PE managed by PERT. Method(s): We performed a retrospective chart review of 290 patients with acute PE, who were admitted to one of three urban teaching hospitals in the Mount Sinai Health System (New York, NY) from January 2021 to October 2023. A propensity score-weighted analysis was performed to explore the association of race, ethnicity and insurance status with overall outcomes. Result(s): Median age of included patients was 65.5 years and 149 (51.4%) were female. White, Black and Asian patients constituted 56.2% (163), 39.6% (115) and 3.5% [10] of the cohort respectively. Patients of Hispanic or Latino ethnicity accounted for 8.3% [24] of the sample. The 30-day rates of mortality, major bleeding and 30-day re-admission were 10.3%, 2.1% and 12.8% respectively. Black patients had higher odds of major bleeding (odds ratio [OR]: 1.445 p < 0.0001) when compared to White patients. Patients of Hispanic or Latino ethnicity had lower odds of receiving catheter-directed thrombolysis (OR: 0.966 p = 0.0003) and catheter-directed or surgical embolectomy (OR: 0.906 p < 0.0001) when compared to non-Hispanic/Latino patients. Uninsured patients had higher odds of receiving systemic thrombolysis (OR: 1.034 p = 0.0008) and catheter-directed thrombolysis (OR: 1.059 p < 0.0001), and lower odds of receiving catheter-directed or surgical embolectomy (OR: 0.956 p = 0.015) when compared to insured patients, although the odds of 30-day mortality and 30-day major bleeding were not significantly different. Conclusion(s): Within a cohort of PE patients managed by PERT, there were significant associations between race, ethnicity and overall outcomes. Hispanic or Latino ethnicity and uninsured status were associated with lower odds of receiving catheter-directed or surgical embolectomy. These results suggest that disparities related to ethnicity and insurance status persist despite PERT-based care of patients with acute PE.Copyright © The Author(s) 2024.		https://dx.doi.org/10.1186/s12931-024-02872-5	Humans Dataset	Should be Retained
Z. E. S. Reed, S. Eastwood, A. Thomas, L. Dwyer, I. Penton-Voak, I. S. Jarrold, C. Munafo, M. R. Attwood, A. S.	2023	Assessing the effectiveness of online emotion recognition training in healthy volunteers	medRxiv.	10			Background: Difficulties in facial emotion recognition are associated with a range of mental health and neurodevelopmental conditions and can negatively impact longer term social functioning. Interventions that target facial emotion recognition may therefore have important clinical potential, for example for autistic individuals. We investigated the effect of an emotion recognition training (ERT) task on emotion recognition ability and, importantly, whether training generalises to novel (non-trained) faces. Method(s): We conducted three online experimental studies with healthy volunteers completing a single ERT session to test: 1) the efficacy of our four-emotion ERT (training to improve recognition of angry, happy, sad and scared emotional expressions) (N=101), 2) the efficacy of our six-emotion ERT (adding disgusted and surprised) (N=109), and 3) the generalisability of ERT to novel (non-trained) facial stimuli (N=120). In all three studies, our primary outcome was total correct hits across all emotions. In Studies 1 and 2, this was compared across active training and control (sham) training groups (randomised). In Study 3, this was compared across groups who were trained on stimuli that were either the same identity (stimulus-congruent), or a different identity (stimulus-incongruent) to those they were tested on (randomised). Linear mixed effects models were used to test for effects of training. Result(s): The effect estimate from Study 1 was in the direction of improvement in the active training group, however, confidence intervals were wide (b=0.02, 95% CI=-0.02 to 0.07, p=0.27) and our effect may have been reduced due to ceiling effects. Study 2, with the additional emotions, indicated total hits were greater following active (vs. sham) training, which remained following inclusion of baseline covariates (b=0.07, 95% CI=0.03 to 0.12, p=0.002). Study 3 demonstrated that improvement post-training was similar across stimulus-congruent and incongruent groups (b=-0.01, 95% CI=-0.05 to 0.02, p = 0.52). Conclusion(s): Our results indicate that ERT improves emotion recognition and that this improvement generalises to novel stimuli. Our data suggest six emotions should be used rather than four to avoid ceiling effects in training. Future studies should explore generalisability of facial stimuli of different ages and ethnicities as well as examining longer-term effects of ERT. The application of ERT as an intervention may be particularly beneficial to populations with known emotion recognition difficulties, such as autistic individuals.Copyright The copyright holder for this preprint is the author/funder, who has granted medRxiv a license to display the preprint in perpetuity. It is made available under a CC-BY 4.0 International license.		https://dx.doi.org/10.1101/2023.03.10.23286897	Humans Dataset	Should be Retained
P. V. B. Reducha, J. P. Edvinsson, L. Haanes, K. A.	2024	The impact of the migraine treatment onabotulinumtoxinA on inflammatory and pain responses: Insights from an animal model	Headache	64(6)		652-662	Objective: Migraine, a prevalent and debilitating disease, involves complex pathophysiology possibly including inflammation and heightened pain sensitivity. The current study utilized the complete Freund's adjuvant (CFA) model of inflammation, with onabotulinumtoxinA (BoNT/A) as a treatment of interest due to its use in clinical migraine management. Using an animal model, the study sought to investigate the role of BoNT/A in modulating CFA-induced inflammation, alterations in pain sensitivity, and the regulation of calcitonin gene-related peptide (CGRP) release. Further, we aimed to assess the changes in SNAP-25 through western blot analysis to gain insights into the mechanistic action of BoNT/A. Method(s): BoNT/A or control was administered subcutaneously at the periorbital region of rats 3 days before the induction of inflammation using CFA. Periorbital mechanical sensitivity was assessed post-inflammation, and alterations in CGRP release were evaluated. Changes in SNAP-25 levels were determined using western blot analysis. Result(s): Upon CFA-induced inflammation, there was a marked increase in periorbital mechanical sensitivity, with the inflammation side showing increased sensitivity compared to other periorbital areas. BoNT/A did decrease the withdrawal thresholds in the electronic von Frey test. Despite not being able to observe differences in pain thresholds or CGRP release, BoNT/A reduced baseline release under CFA inflamed conditions. Analysis of SNAP-25 levels in the trigeminal ganglion revealed both intact and cleaved forms that were notably elevated in BoNT/A-treated animals. These findings, derived from western blot analysis, suggest an effect on neurotransmitter release. Conclusion(s): Our investigation highlights the role of BoNT/A in reducing baseline CGRP in the context of inflammation and its involvement in SNAP-25 cleavage. In contrast, BoNT/A did not appear to alter facial pain sensitivity induced by inflammation, suggesting that mechanisms other than baseline CGRP could be implicated in the elevated thresholds in the CFA model.Copyright © 2024 The Authors. Headache: The Journal of Head and Face Pain published by Wiley Periodicals LLC on behalf of American Headache Society.		https://dx.doi.org/10.1111/head.14726	Humans Dataset	Should be Removed
P. V. B. Reducha, J. P. Edvinsson, L. Haanes, K. A.	2023	Rodent behavior following a dural inflammation model with anti-CGRP migraine medication treatment	Frontiers in Neurology	14(no pagination)	1082176		Background: Migraine is a widespread and prevalent disease with a complex pathophysiology, of which neuroinflammation and increased pain sensitivity have been suggested to be involved. Various studies have investigated the presence of different inflammatory markers in migraineurs and investigated the role of inflammation in inflammatory models with complete Freund's adjuvant (CFA) or inflammatory soup added to the dura mater. Objective(s): The aim of the current study was to examine whether application of CFA to the dura mater would cause behavioral alterations that are migraine relevant. In addition, we investigated the potential mitigating effects of fremanezumab, a CGRP (calcitonin gene-related peptide) specific antibody, following CFA application. Method(s): Male Sprague-Dawley rats were randomly divided into six groups: fresh (n = 7), fresh + carprofen (n = 6), fresh + anti-CGRP (n = 6), sham (n = 7), CFA (n = 16), CFA + anti-CGRP (n = 8). CFA was applied for 15 min on a 3 x 3 mm clearing of the skull exposing the dura mater of male Sprague-Dawley rats. We applied the Light/Dark box and Open Field test, combined with the electronic von Frey test to evaluate outcomes. Finally, we observed CGRP immunoreactivity in the trigeminal ganglion. Result(s): No differences were observed in the Light/Dark box test. The Open Field test detected behavior differences, notably that sham rats spend less time in the central zone, reared less and groomed more than fresh + carprofen rats. The other groups were not significantly different compared to sham rats, indicating that activation of the TGVS is present in sham surgery and cannot be exacerbated by CFA. However, for the allodynia, we observed specific periorbital sensitization, not observed in the sham animals. This could not be mitigated by fremanezumab, although it clearly reduced the amount of CGRP positive fibers. Conclusion(s): CFA surgically administered to the dura causes periorbital allodynia and increases CGRP positive fibers in the trigeminal ganglion. Fremanezumab does not reduce periorbital allodynia even though it reduces CGRP positive fibers in the TG. Further work is needed to investigate whether CFA administered to the dura could be used as a non-CGRP inflammatory migraine model.Copyright © 2023 Reducha, Bomers, Edvinsson and Haanes.		https://dx.doi.org/10.3389/fneur.2023.1082176	Humans Dataset	Should be Removed
C. C. B. Real, K. H. Simonsen, M. T. Brooks, D. J. Landau, A. M.	2023	Acute auricular vagus nerve stimulation decreases glucose metabolism measured by 18F-FDG PET uptake in subcortical rat brain	Brain Stimulation	16(1)		394-395	Abstract Background: Vagus nerve stimulation (VNS) has been explored as an adjunct treatment for neurological disorders, such as epilepsy, chronic migraine, pain, and depression, as well as for its potential modulation of the immune response. A non-invasive form of VNS is transcutaneous auricular VNS (aVNS). The combination of animal models with non-invasive brain imaging may lead to a better understanding of its mechanisms. The aim of this study was to evaluate the acute effect of electrical stimulation of the left vagus nerve on brain glucose metabolism in naive rat. Method(s): Five female Sprague-Dawley rats were anesthetised with isoflurane and imaged with 18F-fluorodeoxyglucose (18F-FDG) positron emission tomography (PET) on two separate days, 1) at baseline, and 2) after a unilateral aVNS protocol initiated 10 minutes after 18F-FDG injection. The protocol consisted of 30 minutes of unilateral aVNS (left ear - 500-ms train of 15 biphasic pulses every 30s (0.8 mA, 30 Hz, 100 mus)). PET acquisition on both days was performed for 30 minutes at 45 minutes after 18F-FDG injection, and data were analyzed using PMODO. Standard uptake values (SUV) of the brain regions of interest were calculated. Baseline versus aVNS data were compared with paired t tests for each brain region, and significance was set at p < 0.05. Result(s): Significantly decreased 18F-FDG uptake was observed bilaterally in ventral tegmental area (13.5%), nucleus accumbens (11%), amygdala (14%), hypothalamus (13%) and hippocampus (10%) after aVNS. Conclusion(s): This proof-of-concept study shows decreased subcortical glucose metabolism in vivo in response to acute aVNS. The reduced uptake in limbic brain regions may, for example, shed light on the antidepressant potential of aVNS. We suggest that the use of disease models undergoing acute or chronic brain stimulation, and PET ligands of different targets, may be a powerful combination to assess the therapeutic potential of aVNS. Research Category and Technology and Methods Basic Research: 12. Vagus Nerve Stimulation (VNS) Keywords: auricular vagus nerve stimulation, glucose metabolism, brain metabolism, non-invasive therapyCopyright © 2023		https://dx.doi.org/10.1016/j.brs.2023.01.795	Humans Dataset	Should be Removed
B. J. D. Rea, A. Ketcha, M. J. Smith, K. J. Fairbanks, A. M. Wattiez, A. S. Poolman, P. Kardon, R. H. Russo, A. F. Sowers, L. P.	2022	Automated detection of squint as a sensitive assay of sex-dependent calcitonin gene-related peptide and amylin-induced pain in mice	Pain	163(8)		1511-1519	We developed an automated squint assay using both black C57BL/6J and white CD1 mice to measure the interpalpebral fissure area between the upper and lower eyelids as an objective quantification of pain. The automated software detected a squint response to the commonly used nociceptive stimulus formalin in C57BL/6J mice. After this validation, we used the automated assay to detect a dose-dependent squint response to a migraine trigger, the neuropeptide calcitonin gene-related peptide, including a response in female mice at a dose below detection by the manual grimace scale. Finally, we found that the calcitonin gene-related peptide amylin induced squinting behavior in female mice, but not males. These data demonstrate that an automated squint assay can be used as an objective, real-time, continuous-scale measure of pain that provides higher precision and real-time analysis compared with manual grimace assessments.Copyright © 2022 Lippincott Williams and Wilkins. All rights reserved.		https://dx.doi.org/10.1097/j.pain.0000000000002537	Humans Dataset	Should be Removed
N. E. Raz, A. M. Zeitouni, D. B. Hen-Shoval, D. Davidson, E. M. Danieli, A. Tauber, M. Ben-Chaim, Y.	2023	Selected cannabis terpenes synergize with THC to produce increased CB1 receptor activation	Biochemical Pharmacology	212(no pagination)	115548		The cannabis plant exerts its pharmaceutical activity primarily by the binding of cannabinoids to two G protein-coupled cannabinoid receptors, CB1 and CB2. The role that cannabis terpenes play in this activation has been considered and debated repeatedly, based on only limited experimental results. In the current study we used a controlled in-vitro heterologous expression system to quantify the activation of CB1 receptors by sixteen cannabis terpenes individually, by tetrahydrocannabinol (THC) alone and by THC-terpenes mixtures. The results demonstrate that all terpenes, when tested individually, activate CB1 receptors, at about 10-50% of the activation by THC alone. The combination of some of these terpenes with THC significantly increases the activity of the CB1 receptor, compared to THC alone. In some cases, several fold. Importantly, this amplification is evident at terpene to THC ratios similar to those in the cannabis plant, which reflect very low terpene concentrations. For some terpenes, the activation obtained by THC- terpene mixtures is notably greater than the sum of the activations by the individual components, suggesting a synergistic effect. Our results strongly support a modulatory effect of some of the terpenes on the interaction between THC and the CB1 receptor. As the most effective terpenes are not necessarily the most abundant ones in the cannabis plant, reaching whole plant" or "full spectrum" composition is not necessarily an advantage. For enhanced therapeutic effects, desired compositions are attainable by enriching extracts with selected terpenes. These compositions adjust the treatment for various desired medicinal and personal needs.Copyright © 2023 The Author(s)"		https://dx.doi.org/10.1016/j.bcp.2023.115548	Humans Dataset	Should be Retained
M. A. T. Rather, A. J. Manivasagam, T. Bharathi, M. D. Essa, M. M. Guillemin, G. J.	2018	Neuroprotective role of asiatic acid in aluminium chloride induced rat model of Alzheimer's disease	Frontiers in Bioscience - Scholar	10(2)		262-275	Alzheimer's disease (AD) is the most common form of dementia, characterized by memory loss, cognitive impairment and personality disorders accompanied by diffuse structural abnormalities in the brain of elderly people. The current investigation explored the neuroprotective potential of asiatic acid (AA), a natural triterpene of Centella asiatica on aluminium chloride (AlCl3) induced rat model of AD. Oral administration of AlCl3 (100 mg/kg b.w.) for 42 days significantly elevated the levels of Al, activity of acetyl cholinesterase and expressions of amyloid precursor protein, amyloid beta1-42, beta and gamma secretases, glial fibrillary acidic protein, ionized calcium binding adaptor molecule 1, interleukins -1beta, 6, 4, 2, tumor necrosis factor alpha, inducible nitric oxide synthase, nuclear factor- k beta and cyclooxygenase-2 in the hippocampus and cortex compared to the control group. Our observations suggested that AA treatment mitigated AlCl3 induced AD associated pathologies, which might be due to its multiple pharmacological actions. Further studies are necessary in order to explore the link between AlCl3-mediated oxidative stress and associated apoptosis to establish its neuroprotective role in AD.Copyright © 2018 Frontiers in Bioscience. All Rights Reserved.		https://dx.doi.org/10.2741/s514	Humans Dataset	Should be Removed
C. L. K. Raskind-Hood, V. Ivey, L. C. Rodriguez, F. H. Sullivan, A. M. Lui, G. K. Botto, L. Feldkamp, M. Li, J. S. D'Ottavio, A. Farr, S. L. Glidewell, J. Book, W. M.	2023	Racial and Ethnic Disparities in Healthcare Utilization and Mortality by Neighborhood Poverty among Individuals with Congenital Heart Defects, four U.S. Surveillance Sites, 2011-2013	medRxiv.	14			BACKGROUND: Socioeconomic factors may lead to a disproportionate impact on healthcare utilization and mortality among individuals with congenital heart defects (CHD) by race, ethnicity, and socio-economic factors. How neighborhood poverty affects racial and ethnic disparities in healthcare utilization and mortality among individuals with CHD across the lifespan is not well described. METHOD(S): Individuals, 1-64 years, with at least one CHD-related ICD-9-CM code were identified from healthcare encounters between 01/01/2011-12/31/2013 from four U.S. sites. Residence was classified into lower or higher poverty neighborhoods based on ZCTA from the 2014 American Community Survey 5-Year Estimates. Multivariable logistic regression models, adjusting for site, sex, CHD anatomic severity, and insurance evaluated associations between race and ethnicity, and healthcare utilization and mortality, stratified by neighborhood poverty. RESULT(S): Of 31,542 individuals, 22.2% were non-Hispanic Black (nHB) and 17.0% Hispanic. In high poverty neighborhoods, nHB (44.4%) and Hispanic (47.7%) individuals, respectively, were more likely to be hospitalized (aOR)=1.2 [95%CI=1.0-1.3] and aOR=1.3 [95%CI=1.2-1.5]) and have ED visits (aOR=1.3 [95%CI=1.2-1.5] and aOR=1.7 [95%CI=1.5-2.0]) compared to non-Hispanic White (nHW) individuals. In high poverty neighborhoods, nHB individuals with CHD had 1.7 times the odds of mortality compared to nHW individuals in high poverty neighborhoods (95%CI=1.1-2.7). Racial and ethnic disparities in healthcare utilization were similar in low poverty neighborhoods, but disparities in mortality were attenuated (aOR for nHB=1.2 [95%CI=0.9-1.7]). CONCLUSION(S): Racial and ethnic disparities in healthcare utilization were found among individuals with CHD in low and high poverty neighborhoods, but mortality disparities were larger in high poverty neighborhoods. Understanding individual- and community-level social determinants of health, including access to healthcare, may help address racial and ethnic inequities in healthcare utilization and mortality among individuals with CHD.Copyright The copyright holder for this preprint is the author/funder, who has granted medRxiv a license to display the preprint in perpetuity. All rights reserved. No reuse allowed without permission.		https://dx.doi.org/10.1101/2023.12.12.23299887	Humans Dataset	Should be Retained
N. C. Rapier-Sharman, J. Pickett, B. E.	2022	Transcriptomic meta-analysis of non-Hodgkin's B-cell lymphomas reveals reliance on pathways associated with the extracellular matrix	medRxiv.	29			Approximately 450,000 cases of Non-Hodgkin's lymphoma are diagnosed annually worldwide, resulting in ~240,000 deaths. An augmented understanding of the common mechanisms of pathology among relatively large numbers of B-cell Non-Hodgkin's Lymphoma (BCNHL) patients is sorely needed. We consequently performed a large transcriptomic meta-analysis of available BCNHL RNA-sequencing data from GEO, consisting of 322 relevant samples across ten distinct public studies, to find common underlying mechanisms across BCNHL subtypes. The study was limited to GEO's publicly available human B-cell RNA-sequencing datasets that met our criteria, and limitations may include lack of diversity in ethnicities and age groups. We found ~10,400 significant differentially expressed genes (FDR-adjusted p-value < 0.05) and 33 significantly modulated pathways (Bonferroni-adjusted p-value < 0.05) when comparing lymphoma samples to non-diseased samples. Our findings include a significant class of proteoglycans not previously associated with lymphomas as well as significant modulation of extracellular matrix-associated proteins. Our drug prediction results yielded new candidates including ocriplasmin and collagenase. We also used a machine learning approach to identify the BCNHL biomarkers YES1, FERMT2, and FAM98B, novel biomarkers of high predictive fidelity. This meta-analysis validates existing knowledge while providing novel insights into the inner workings and mechanisms of B-cell lymphomas that could give rise to improved diagnostics and/or therapeutics. No external funding was used for this study.Copyright The copyright holder for this preprint is the author/funder, who has granted medRxiv a license to display the preprint in perpetuity. It is made available under a CC-BY 4.0 International license.		https://dx.doi.org/10.1101/2022.04.28.22274444	Humans Dataset	Should be Retained
M. A. Raoof, S. Roghani, A. Abbasnejad, M. Kooshki, R. Askari-Zahabi, K. Mohamadi-Jorjafki, E. Majdzadeh, B. Aarab, G. Lobbezoo, F.	2022	The effects of neonatal maternal deprivation and chronic unpredictable stresses on migraine-like behaviors in adult rats	Neuroscience Letters	772(no pagination)	136444		Background: Stress is known to cause migraine. This study investigates the effects of neonatal maternal deprivation (MD) and chronic unpredictable stress (CUS) on migraine in rats. Method(s): Seventy rats were randomly divided into ten groups (five groups of each sex, and seven rats/group). The groups included: untreated intact, nitroglycerin (NTG) only, NTG + MD, NTG + CUS (10 weeks after birth), and NTG + MD + CUS. For the induction of MD, pups were separated from their mothers from postnatal day 2 to day 14. The CUS was conducted by daily exposure to different stressors for 2 weeks. For the induction of migraine after stress, NTG (5 mg/kg/IP) was administered every second day for 9 days. Afterward, NTG-related symptoms, including climbing behavior, facial rubbing, body grooming, freezing behavior, and head-scratching, were recorded for 90 min. Statistical differences between the groups were analyzed by one-way and two-way ANOVA followed by the Newman-Keuls test. Result(s): Migraine symptoms, including increased head-scratching, facial rubbing, and decreased climbing behavior, were more significant in females than in males. Head scratching and facial rubbing increased in stressed females, but not in males as compared to NTG-treated rats. Body grooming was significantly decreased in MD males compared to the NTG group. The effects of NTG in MD + CUS on the rats did not differ from those in the MD or CUS groups. Conclusion(s): MD and CUS had a sex-related aggravating effect on the development of migraine, while the combination of MD and CUS had no additive migraine-aggravating effect.Copyright © 2022 The Authors		https://dx.doi.org/10.1016/j.neulet.2022.136444	Humans Dataset	Should be Removed
N. D. K. Rao, J. Malouf, E. Coe, S. Huey, J. Tsinajinne, D. Hassan, S. King, K. Fullerton, S. M. Chen, A. T. Shirts, B. H.	2022	Diagnostic yield of genetic screening in a diverse, community-ascertained cohort	medRxiv.	21			Background: Population screening for genetic risk of adult-onset preventable conditions has been proposed as an attractive public health intervention. Screening unselected individuals can identify many individuals who will not be identified through current genetic testing guidelines. Method(s): We sought to evaluate enrollment in and diagnostic yield of population genetic screening in a resource-limited setting among a diverse population. We developed a low-cost, short-read next-generation sequencing panel of 25 genes that had 98.4% sensitivity and 99.98% specificity compared to diagnostic panels. We used email invitations to recruit a diverse cohort of patients in the University of Washington Medical Center system unselected for personal or family history of hereditary disease. Participants were sent a saliva collection kit in the mail with instructions on kit use and return. Results were returned using a secure online portal. Enrollment and diagnostic yield were assessed overall, and across race and ethnicity groups. Result(s): Overall, 40,857 people were invited and 2,899 (7.1%) enrolled. Enrollment varied across race and ethnicity groups, with the lowest enrollment among African American individuals (3.3%) and the highest among Multiracial or Other Race individuals (13.0%). Of 2,864 enrollees who received screening results, 106 actionable variants were identified in 103 individuals (3.6%). Of those who screened positive, 30.1% already knew about their results from prior genetic testing. The diagnostic yield was 74 new, actionable genetic findings (2.6%). The addition of more recently identified cancer risk genes increased the diagnostic yield of screening. Conclusion(s): Population screening can identify additional individuals that could benefit from prevention, but challenges in recruitment and sample collection will reduce actual enrollment and yield. These should not be overlooked in intervention planning or in cost and benefit analysis.Copyright The copyright holder for this preprint is the author/funder, who has granted medRxiv a license to display the preprint in perpetuity. All rights reserved. No reuse allowed without permission.		https://dx.doi.org/10.1101/2022.12.20.22283637	Humans Dataset	Should be Retained
L. A. Randall, S. Weber, J. Cha, Y. H.	2023	Treatment of thoracic outlet syndrome to alleviate chronic migraine headache	medRxiv.	1			Background: Prior case reports have indicated that treating thoracic outlet syndrome (TOS) may relieve intractable migraine headaches, but the reported experience is limited. We report how a strategy to treat concurrent TOS can help relieve migraine headaches in patients with dual diagnoses. Method(s): Retrospective chart review for diagnostic and interventional data on patients with migraine and TOS followed by a questionnaire to investigate specific migraine features and changes in headache burden before and after treatment of TOS. Result(s): 50 patients (48 women, 2 men, age = 43.9+/12.7years) with dual diagnoses of chronic migraine and venous TOS were included (20 migraine with aura, 28 migraine without aura, two hemiplegic migraines). Based on a chart review of available data, headaches had become chronic within one year of onset in 21 patients (42%) and included these characteristics: side-locked or greater headache ipsilateral to limb paresthesia (38/50 patients), presence of limb swelling (32/48 patients), and worsened by recumbency (32/38 patients). Interventions included physical therapy, percutaneous transluminal venoplasty, 1st rib removal, scalenectomy, pectoralis minor tenotomy, and vein patching. Thirty-two patients eventually needed surgery. Mean patient-reported improvement of headaches on the treated side was 72+/-26.7% 12 patients experienced complete resolution of headaches after surgical treatment of TOS (followup 7.2+/-5.2 months). Questionnaire responders reported significant reductions in headache days (18.3+/-8.6 to 11.1+/-10.8 days/month, p<0.0016), severity (7.8+/2.5 to 5.4+/-2.9, p<0.00079), and need for emergency care (3.6+/-4.0 to 0.71+/-1.3 visits/year, p<0.0029) were noted by questionnaire responders after having had their TOS treated. Questionnaire responders and non-responders were not substantially different in underlying clinical features. Conclusion(s): Chronic migraines can be important manifestations of TOS. Early transition to a chronic state, headaches worsened by recumbency, and headaches with lateralized myofascial pain are clues to a contribution by TOS pathology.Copyright The copyright holder for this preprint is the author/funder, who has granted medRxiv a license to display the preprint in perpetuity. All rights reserved. No reuse allowed without permission.		https://dx.doi.org/10.1101/2023.08.29.23294801	Humans Dataset	Should be Retained
A. A. Ramezani, M. Sharafkhaneh, A. Maghsoudi, A. Jones, M. B. Penzel, T. Razjouyan, J.	2024	Age modifies the association between severe sleep apnea and all-cause mortality	Sleep Medicine	121		18-24	Purpose: While sleep apnea (SA) gets more prevalent with advancing age, the impact of age on the association between SA and health outcomes is not well known. We assessed the association between the severity of SA and all-cause mortality in different age groups using large longitudinal data. Method(s): We applied a Natural Language Processing pipeline to extract the apnea-hypopnea index (AHI) from the physicians' interpretation of sleep studies performed at the Veteran Health Administration (FY 1999-2022). We categorized the participants as no SA (n-SA, AHI< 5) and severe SA (s-SA, AHI>=30). We grouped the cohort based on age: Young<=40 Middle-aged:40-65 and Older adults>=65 and calculated the odds ratio (aOR) of mortality adjusted for age, sex, race, ethnicity, BMI, and Charlson-Comorbidity Index (CCI) using n-SA as the reference. Result(s): We identified 146,148 participants (age 52.23 +/- 15.02 BMI 32.11 +/- 6.05 male 86.7 % White 66 %). Prevalence of s-SA increased with age. All-cause mortality was lower in s-SA compared to n-SA in the entire cohort (aOR,0.56 95%CI: 0.54,0.58). Comparing s-SA to n-SA, the all-cause mortality rates (Young 1.86 % vs 1.49 % Middle-aged 12.07 % vs 13.34 % and Older adults 26.35 % vs 40.18 %) and the aOR diminished as the age increased (Young: 1.11, 95%CI: 0.93-1.32 Middle-aged: 0.64, 95%CI: 0.61-0.67 and Older adults: 0.44, 95%CI: 0.41-0.46). Conclusion(s): The prevalence of severe SA increased while the odds of all-cause mortality compared to n-SA diminished with age. SA may exert less harmful effects on the aged population. A causality analysis is warranted to assess the relationship between SA, aging, and all-cause mortality.Copyright © 2024		https://dx.doi.org/10.1016/j.sleep.2024.06.012	Humans Dataset	Should be Retained
R. P. Rajanathan, T. M. Guldbrandsen, H. O. Olesen, L. F. Mathckov, V. V.	2023	Augmented vascular response to ouabain reduces cardiac efficiency in mice with migraine-associated mutation in the Na+,K+-ATPase alpha2-isoform	Journal of Vascular Research	60(Supplement 1)		20	Introduction: Cardiovascular function is governed by a complex array of molecular mechanis Both the alpha1- and alpha2-isoforms of the Na+,K+-ATPase are co-expressed in cardiovascular tissues, and they are important regulators of cardiovascular function. However, the distinct isoform-specific contribution to cardiovascular function remains to be clarified. The significance of the Na+,K+-ATPase is indicated in heterozygous mice (alpha2+/G301R mice) for the migraine-associated (G301R) mutation in the Na+,K+-ATPase alpha2-isoform leading to decreased expression of cardiovascular alpha2-isoform. Specifically, the alpha2+/G301R mice exhibit a pro-contractile vascular phenotype, and in aged mice (> 8 months old), this vascular phenotype is associated with decreased left ventricular ejection fraction. Thus, we aimed to assess the functional contribution of the alpha2-isoform to cardiovascular function of aged wild-type (WT) and alpha2+/G301R mice in vivo in an open-chest setting. Lowdose ouabain inhibits the alpha2-isoform without affecting the alpha1-isoform function. Hence, ouabain can be used to distinguish between alpha1- and alpha2-isoform functions. We hypothesized that the vascular response to intraperitoneal injection (i.p.) of low-dose ouabain is augmented in alpha2+/G301R mice with consequent reduction of cardiac efficiency. Method(s): WT and alpha2+/G301R mice (>8 months old) were intubated and mechanically ventilated under isoflurane anesthesia. The electrocardiogram leads I and II were recorded from electrodes on each limb. Through the common carotid artery, a solidstate pressure probe was placed in the aortic arc. Following thoracotomy, a transit-time flow probe was mounted on the ascending aorta, and electrodes were placed on the sinus node for atrial pacing. The following variables were acquired: Arterial blood pressure, stroke volume, heart rate, cardiac output, total peripheral resistance, arterial dP/dt, and systolic time intervals. Cardiovascular variables were compared during sinus rhythm and atrial pacing at 11.3 Hz (678 BPM) before and after intraperitoneal injection of ouabain (1.5 mg/kg) or vehicle. Result(s): The alpha2+/G301R mice showed an augmented ouabaininduced increase in total peripheral resistance associated with reduced efficiency of systolic development compared to WT. When the hearts were paced, ouabain reduced stroke volume in alpha2+/G301R mice only. Conclusion(s): In conclusion, the ouabain-induced vascular response was augmented in alpha2+/G301R mice with consequent suppression of their cardiac function.		https://dx.doi.org/10.1159/000533846	Humans Dataset	Should be Removed
P. S. Raj, B. Jogdand, S.	2024	Exploring the Legitimisation of Cannabis: A Narrative Review of Historical Uses, Legislative Changes and Medical Implication	Journal of Clinical and Diagnostic Research	18(6)		VE01-VE04	The exploration of cannabis, particularly its legitimisation and multifaceted uses, is pivotal in understanding its historical significance, chemical composition, therapeutic potential, and societal implications. This narrative review traverses millennia of cannabis usage for medicinal, recreational, and spiritual purposes, juxtaposed with contemporary legislative shifts, notably in the United States. As perceptions evolve, especially with state-level legalisation contrasting federal prohibition, the review scrutinises the burgeoning use of cannabis products, particularly among youth, and the evolving regulatory frameworks. Neurological effects of cannabis use, including impacts on brain structure and function, are examined alongside potential benefits and risks in various medical contexts. Challenges in conducting rigorous clinical research, primarily due to legal and pharmaceutical constraints, are outlined. The review delves into the complexities of cannabis usage during pregnancy and the conflicting scientific data, presenting challenges in advising expectant mothers. Cannabis' diverse applications in treating various disorders, ranging from chronic pain to neurological conditions, are explored, shedding light on the potential benefits and limitations. The review highlights the pharmacological dynamics and clinical implications of cannabis-based therapies, emphasising the need for further research to elucidate their efficacy and long-term safety comprehensively. Moreover, the review discusses the pros and cons of CB therapy with high-Cannabidiol (CBD) medicinal cannabis, addressing challenges such as product quality, safety concerns, potential psychoactive effects, drug interactions, and limited research. It underscores the importance of informed decision-making and personalised guidance in navigating the complexities of CB therapy. In conclusion, while cannabis exhibits a wide range of potential medical applications, further research is essential to fully comprehend its therapeutic potential and weigh the associated risks. The review contributes to informed discourse and evidence-based policymaking, emphasising the need for continued research to unlock the full potential of cannabis in healthcare.Copyright © 2024 JCDR Research and Publications Pvt Ltd. All rights reserved.		https://dx.doi.org/10.7860/JCDR/2024/69814.19496	Humans Dataset	Should be Retained
G. R. Rai, S. Milton, J. Yang, J. Ren, P. Lempicki, R. Mage, R. G.	2010	Gene expression profiles in a rabbit model of systemic lupus erythematosus autoantibody production	Journal of Immunology	185(7)		4446-4456	We previously reported the establishment of a rabbit (Oryctolagus cuniculus) model in which peptide immunization led to production of lupus-like autoantibodies including anti-Sm,-RNP,-SS-A,-SS-B, and-dsDNA characteristic of those produced in systemic lupus erythematosus (SLE) patients. Some neurologic symptoms in the form of seizures and nystagmus were observed. The animals used in the previous and in the current study were from a National Institute of Allergy and Infectious Diseases colony of rabbits that were pedigreed, Ig-allotype defined, but not inbred. Their genetic heterogeneity may correspond to that found among patients of a given ethnicity. We extended the information about this rabbit model by microarray-based expression profiling. We first demonstrated that human expression arrays could be used with rabbit RNA to yield information on molecular pathways. We then designed a study evaluating gene expression profiles in eight groups of control and treated rabbits (47 rabbits in total). Genes significantly upregulated in treated rabbits were associated with NK cytotoxicity, Ag presentation, leukocyte migration, cytokine activity, protein kinases, RNA spliceosomal ribonucleoproteins, intracellular signaling cascades, and glutamate receptor activity. These results link increased immune activation with upregulation of components associated with neurologic and anti-RNP responses, demonstrating the utility of the rabbit model to uncover biological pathways related to SLE-induced clinical symptoms, including neuropsychiatric lupus. Our finding of distinct gene expression patterns in rabbits that made anti-dsDNA compared with those that only made other anti-nuclear Abs should be further investigated in subsets of SLE patients with different autoantibody profiles. Copyright © 2010 by The American Association of Immunologists, Inc.		https://dx.doi.org/10.4049/jimmunol.1001254	Humans Dataset	Should be Removed
S. M. G. Rahman, L. Minarovich, C. Moon, L. Guo, A. Luebke, A. E.	2023	Human RAMP1 overexpressing mice are resistant to migraine therapies for motion sensitivity: a mouse model of vestibular migraine	bioRxiv.	28			Both enhanced motion-induced nausea and increased static imbalance are observed symptoms in migraine and especially vestibular migraine (VM). Motion-induced nausea and static imbalance were investigated in a mouse model, nestin/hRAMP1, expressing elevated levels of human RAMP1 in the CNS, which enhances CGRP signaling in the nervous system. Behavioral surrogates such as the motion-induced thermoregulation and postural sway center of pressure (CoP) assays were used to assess motion sensitivity. Tail vasodilation analysis revealed that this model exhibits an increased sensitivity to CGRP's effects at lower doses compared to control mice. In addition, the nestin/hRAMP1 mice exhibit a higher dynamic range in postural sway than their wildtype counterparts, along with increased sway observed in nestin/hRAMP1 male mice that was not present in male littermate controls. Results from migraine blocker experiments were challenging to interpret, but the data suggests that olcegepant is incapable of reversing CGRP-induced alterations in the nestin/hRAMP1 mice, while rizatriptan was ineffective in both the nestin/hRAMP1 and control mice. The results indicate that overexpression of hRAMP1 leads to heightened endogenous CGRP signaling. Results also suggest that both olcegepant and rizatriptan are ineffective in reducing CGRP-triggered nausea and sway in this hypersensitive CGRP mouse model. This study suggests that hypersensitivity to CGRP may be a mouse model for difficult to treat cases of vestibular migraine.Copyright The copyright holder for this preprint is the author/funder, who has granted bioRxiv a license to display the preprint in perpetuity. All rights reserved. No reuse allowed without permission.		https://dx.doi.org/10.1101/2023.10.24.563838	Humans Dataset	Should be Removed
M. G. H. Rahbardar, H.	2020	Therapeutic effects of rosemary (Rosmarinus officinalis L.) and its active constituents on nervous system disorders	Iranian Journal of Basic Medical Sciences	23(9)		1100-1112	Rosemary (Rosmarinus officinalis L.) is an evergreen bushy shrub which grows along the Mediterranean Sea, and sub-Himalayan areas. In folk medicine, it has been used as an antispasmodic, mild analgesic, to cure intercostal neuralgia, headaches, migraine, insomnia emotional upset, and depression. Different investigations have highlighted rosemary neuropharmacological properties as their main topics. Rosemary has significant antimicrobial, anti-inflammatory, anti-oxidant, anti-apoptotic, anti-tumorigenic, antinociceptive, and neuroprotective properties. Furthermore, it shows important clinical effects on mood, learning, memory, pain, anxiety, and sleep. The aim of the current work is to review the potential neuropharmacological effects of different rosemary extracts and its active constituents on nervous system disorders, their relevant mechanisms and its preclinical application to recall the therapeutic potential of this herb and more directions of future research projects. The data were gathered by searching the English articles in PubMed, Scopus, Google Scholar, and Web of Science. The keywords used as search terms were 'Rosmarinus officinalis', 'rosemary', 'nervous system', 'depression', 'memory', 'Alzheimer's disease' 'epilepsy', 'addiction', 'neuropathic pain', and 'disorders'. All kinds of related articles, abstracts and books were included. No time limitation was considered. Both in vitro and in vivo studies were subjected to this investigation. This review authenticates that rosemary has appeared as a worthy source for curing inflammation, analgesic, anti-anxiety, and memory boosting. It also arranges new perception for further investigations on isolated constituents, especially carnosic acid, rosmarinic acid, and essential oil to find exquisite therapeutics and support drug discovery with fewer side effects to help people suffering from nervous system disorders.Copyright © 2020 Mashhad University of Medical Sciences. All rights reserved.		https://dx.doi.org/10.22038/ijbms.2020.45269.10541	Humans Dataset	Should be Retained
A. H. K. Rageh, P. Y. El Zohny, S. A. Atia, N. N.	2023	QuEChERS-assisted ion pair chromatography/fluorescence detection method for determination of antimigraine combination therapy in rabbit plasma samples: Application to a pharmacokinetic study	Journal of Pharmaceutical and Biomedical Analysis	235(no pagination)	115653		Antimigraine combination therapy has shown significant effectiveness in relieving pain, as well as reducing the frequency, duration, and severity of migraine attacks if compared to a single migraine medication. This work represents the first analytical investigation for emphasizing the synergistic effect of combining ophthalmic beta blockers with triptans in migraine treatment. The presented study was conducted to investigate the pharmacokinetic profile of almotriptan (ALM), a serotonin (5-HT1B/1D) receptor agonist used to treat migraine, when coadministered with timolol (TIM) or verapamil (VER) which are considered as an adjuvant therapy in migraine prevention. Ion pair chromatography (IPC) with online fluorescence detection was applied to simultaneously detect and quantify the binary mixtures of ALM/TIM and ALM/VER in rabbit plasma samples. The separation was achieved using a Platinum C18 analytical column with a mobile phase composed of methanol: 35 mmol L-1 phosphate buffer solution containing 10 mmol L-1 SDS at pH = 6.8 (60:40 v/v). Several parameters were evaluated during the optimization of separation conditions including mobile phase composition, buffer concentration, buffer pH and concentration of ion pair reagent. A thorough investigation of the retention mechanism was performed, and the results showed that Coulomb forces were the main contributors to the overall retention mechanism, which may be hydrophobically assisted. QuEChERS extraction technique was utilized to extract the investigated drugs from plasma samples and a detailed study was carried out to optimize partition/extraction solvents, pH, extraction salts, sample volume and clean-up step. The method had a limit of detection and quantitation of 5.6 and 16.9 ng mL-1 for ALM in ALM/TIM mixture and 2.5 and 7.6 ng mL-1 for ALM in ALM/VER mixture, with an overall recovery not less than 95.22%. This newly proposed method offers a faster alternative to existing chromatographic methods for extraction and determination of ALM in binary mixtures with TIM or VER in rabbit plasma and provides a platform for studying pharmacokinetic parameters. The coadministration of either TIM or VER with ALM resulted in a notable rise in Cmax (maximum plasma concentration) and AUC (area under the plasma concentration-time curve) of ALM, implying possible alterations in the absorption and overall exposure of ALM.Copyright © 2023 Elsevier B.V.		https://dx.doi.org/10.1016/j.jpba.2023.115653	Humans Dataset	Should be Removed
D. M. H. A. Rafiee, M. Moradi, M. Johari, B.	2019	Simultaneous comparison of L-NAME and melatonin effects on RAW 264.7 cell line's iNOS production and activity	Turkish Journal of Biochemistry	44(6)		840-847	Background: NO (nitric oxide) inhibition could be used for evaluating the drug's efficacy for NO-mediated inflammatory disorders. The aim of this study was to investigate the influence of L-NAME and melatonin on different NO production levels in RAW 264.7 cell line as an in vitro model for inflammatory diseases. Material(s) and Method(s): RAW 264.7 macrophage cell line was used to compare the effects of L-NAME and melatonin on basal and Lipopolysaccharide (LPS)-induced iNOS levels. The cells were treated using L-NAME and melatonin for 1 h, afterward incubated with/without LPS for 8 and 24 h. Finally, iNOS mRNA, protein, activity, and nitrite concentrations were evaluated. Result(s): Inhibition rate of nitrite by 1 mM L-NAME compared with LPS control were 78% and 80% during 8 and 24 h, respectively. Real-time PCR showed that in the LPStreated group, 1 mM L-NAME could result in 14% increase of iNOS-mRNA compared with the control group during 8 h. Dose-dependent activity of iNOS in LPS-induced cells from non-treated to 4 mM L-NAME showed 79% reduction while at the same concentrations of melatonin this decrease was 32% (p-value <0.05). Conclusion(s): L-NAME showed lower iNOS expression modulating efficacy than melatonin. The result concluded lower potential of the NOS synthetic inhibitors rather than melatonin in the treatment of NO-related disorders.Copyright © 2019 De Gruyter. All rights reserved.		https://dx.doi.org/10.1515/tjb-2019-0209	Humans Dataset	Should be Removed
O. P. L. F. A. M. F. E. M. T. B. S. M. M. M. G. d. M. E. R. C. Coelho M.P de	2021	Current review of hemp-based medicines in dogs	Journal of Veterinary Pharmacology and Therapeutics	44(6)		870-882	Medical use of Cannabis (or hemp) began thousands of years ago. In the 20th century, mechanisms of action were demonstrated with the discovery of its active substances, the phytocannabinoids, and its pharmacological targets, the endocannabinoid system. This system is composed of receptors, endogenous substances, and enzymes, and it participates in the modulation of physiological mechanisms in several species, including dogs. Studies indicate that changes in this system may contribute to the genesis of some diseases. Therefore, the use of substances that act on its components may help in the treatment of these diseases. The main phytocannabinoids described are DELTA9-tetrahydrocannabinol (THC) and cannabidiol (CBD). In humans, the benefits of using CBD in several diseases have been demonstrated. The popularization of this type of treatment has also reached veterinary medicine, which on one hand was related to an increase in adverse event records, but on the other also allowed reports of anecdotal evidences of its effectiveness and safety in animals. Clinical studies published so far indicate that the use of CBD in dogs can be safe at given doses and can contribute to osteoarthritis and idiopathic epilepsy treatments. Clinical and pre-clinical studies and case reports were reviewed in this report to identify the main characteristics of hemp-based therapies in dogs, including its pharmacokinetics, pharmacodynamics, safety, and efficacy in the treatment of diseases.Copyright © 2021 John Wiley & Sons Ltd		https://dx.doi.org/10.1111/jvp.13016	Humans Dataset	Should be Removed
Y. W. Quide, O. J. Tonini, E. Grotegerd, D. Dannlowski, U. Nenadic, I. Kircher, T. Krug, A. Hahn, T. Meinert, S. Goltermann, J. Gruber, M. Stein, F. Brosch, K. Wroblewski, A. Thomas-Odenthal, F. Usemann, P. Straube, B. Alexander, N. Leehr, E. J. Bauer, J. Winter, N. R. Fisch, L. Dohm, K. Rossler, W. Smigielski, L. DeRosse, P. Moyett, A. Houenou, J. Leboyer, M. Gilleen, J. Thomopoulos, S. I. Thompson, P. M. Aleman, A. Modinos, G. Green, M. J.	2022	Childhood trauma moderates schizotypy-related brain morphology: Analyses of 1,182 healthy individuals from the ENIGMA Schizotypy working group	medRxiv.	28			Schizotypy represents an index of psychosis-proneness in the general population often associated with childhood trauma exposure. Both schizotypy and childhood trauma are linked to structural brain alterations, and it is possible that trauma exposure moderates the extent of brain morphological differences associated with schizotypy. We addressed this question using data from a total of 1,182 healthy adults (age range: 18-65 years old, 647 females/535 males), pooled from nine sites worldwide, contributing to the Enhancing NeuroImaging Genetics through Meta-Analysis (ENIGMA) Schizotypy working group. All participants completed both the Schizotypal Personality Questionnaire Brief version (SPQ-B), and the Childhood Trauma Questionnaire (CTQ), and underwent a 3D T1-weighted brain MRI scan from which regional indices of subcortical grey matter volume and cortical thickness were determined. A series of multiple linear regressions revealed that differences in cortical thickness in four regions-of-interest were significantly associated with interactions between schizotypy and trauma subsequent moderation analyses indicated that increasing levels of schizotypy were associated with thicker left caudal anterior cingulate gyrus, right middle temporal gyrus and insula, and thinner left caudal middle frontal gyrus, in people exposed to higher (but not low or average) levels of childhood trauma. This was found in the context of thicker bilateral medial orbitofrontal gyri, right rostral anterior cingulate gyrus, left temporal pole, left insula, and thinner left paracentral lobule directly associated with increasing levels of schizotypy. In addition, thinner left postcentral, superior parietal and lingual gyri, as well as thicker left caudal middle frontal gyrus and smaller left thalamus and right caudate were associated with increasing levels of childhood trauma exposure. These results suggest that alterations in brain regions critical for higher cognitive and integrative processes that are associated with schizotypy may be enhanced in individuals exposed to high levels of trauma.Copyright The copyright holder for this preprint is the author/funder, who has granted medRxiv a license to display the preprint in perpetuity. It is made available under a CC-BY-NC-ND 4.0 International license.		https://dx.doi.org/10.1101/2022.11.22.22282598	Humans Dataset	Should be Retained
Z. L. Qu, L. Zhao, L. Xu, X. Li, Z. Zhu, Y. Zhang, C. Jing, X. Wang, X. Li, B. Zhang, C. S. Fisher, M. Wang, L.	2020	Prophylactic electroacupuncture on the upper cervical segments decreases neuronal discharges of the trigeminocervical complex in migraine-affected rats: An in vivo extracellular electrophysiological experiment	Journal of Pain Research	13		25-37	Purpose: This rat experiment aims to demonstrate the efficacy of electrical acupuncture in preventing migraine attacks by stimulating the acupoint GB20. Introduction: Migraine, which takes 2ed at level four causes of GBD's disease hierarchy, becomes a public health issue. It is important for physicians to supplement their knowledge of its treatment and consider alternative methods of therapy, such as acupuncture. However, the neurobiological and pathophysiological mechanisms of this prophylactic effect were unclear. The trigeminocervical complex is thought to be an important relay station in migraine pathophysiology as the key nuclei of the trigeminovascular system and the brain-stem descending pain modulation system. Method(s): There were six groups involved in this study: control, model, electroacupuncture, non-acupoint electroacupuncture, saline+electroacupuncture and saline+non-acupoint electroacupuncture. We injected saline or inflammatory soup into dura mater to induce control or migraine in the rats. The mechanical pain threshold and the single-cell extra-neural neurophysiology of the C1 spinal dorsal horn neurons in the trigeminocervical complex were detected. Result(s): Pre-electroacupuncture could significantly increase the mechanical pain threshold of the periorbital region receptive field of the trigeminal nerve and decrease the discharges of neurons in the trigeminocervical complex. Acupuncture also reversed the abnormal skin pain response of the periorbital region receptive field of the trigeminal nerve caused by low-intensity stimulation. Discussion(s): We believe that our study makes a significant contribution to the literature because it is the first of its kind to use GB20 to provide relief from migraine attacks and mechanical cephalic cutaneous hypersensitivity by regulating the neuronal discharge from trigeminocervical complex.Copyright © 2020 Qu et al.		https://dx.doi.org/10.2147/JPR.S226922	Humans Dataset	Should be Removed
B. L. Qiu, S. E. Wall, T. L. Kirchhoff, A. M. Xu, Y. Eng, M. Y. Stewart, R. B. Shou, W. Boehm, S. L. Chester, J. A. Yong, W. Liang, T.	2016	The FKBP5 gene affects alcohol drinking in knockout mice and is implicated in alcohol drinking in humans	International Journal of Molecular Sciences	17(8) (no pagination)	1271		FKBP5 encodes FK506-binding protein 5, a glucocorticoid receptor (GR)-binding protein implicated in various psychiatric disorders and alcohol withdrawal severity. The purpose of this study is to characterize alcohol preference and related phenotypes in Fkbp5 knockout (KO) mice and to examine the role of FKBP5 in human alcohol consumption. The following experiments were performed to characterize Fkpb5 KO mice. (1) Fkbp5 KO and wild-type (WT) EtOH consumption was tested using a two-bottle choice paradigm (2) The EtOH elimination rate was measured after intraperitoneal (IP) injection of 2.0 g/kg EtOH (3) Blood alcohol concentration (BAC) was measured after 3 h limited access of alcohol (4) Brain region expression of Fkbp5 was identified using LacZ staining (5) Baseline corticosterone (CORT) was assessed. Additionally, two SNPs, rs1360780 (C/T) and rs3800373 (T/G), were selected to study the association of FKBP5 with alcohol consumption in humans. Participants were college students (n = 1162) from 21-26 years of age with Chinese, Korean or Caucasian ethnicity. The results, compared to WT mice, for KO mice exhibited an increase in alcohol consumption that was not due to differences in taste sensitivity or alcohol metabolism. Higher BAC was found in KO mice after 3 h of EtOH access. Fkbp5 was highly expressed in brain regions involved in the regulation of the stress response, such as the hippocampus, amygdala, dorsal raphe and locus coeruleus. Both genotypes exhibited similar basal levels of plasma corticosterone (CORT). Finally, single nucleotide polymorphisms (SNPs) in FKBP5 were found to be associated with alcohol drinking in humans. These results suggest that the association between FKBP5 and alcohol consumption is conserved in both mice and humans.Copyright © 2016 by the authors licensee MDPI, Basel, Switzerland.		https://dx.doi.org/10.3390/ijms17081271	Humans Dataset	Should be Retained
A. M. Qier, N. Qiburi, Q. Manda, M. Baiyin, T. Bao, X. Baigued, H. Wang, C. S. Temuqile, T. Yang, D. Z.	2024	The bio-active components of the Mongolian medicine Horcha-6 and therapeutic mechanism in the rat migraine model	Traditional Medicine Research	9(2) (no pagination)	8		Background: The active components of Horcha-6 were identified using liquid chromatography with tandem mass spectrometry. Also, we investigated the potential mechanisms that explain why Horcha-6 may be effective in treating migraines through the use of network pharmacology and a rat migraine model. Method(s): After identifying the active components of Horcha-6, the corresponding genes of the active components' target were obtained from the Universal Protein database, and a compound-target-disease" network was constructed using Cytoscape 3.9.0 software. For the in vivo experiments, nitroglycerin was injected intraperitoneally into rats to create a migraine model. Pre-treatment with Horcha-6 was administered orally for 14 days, and rats were subjected to migraine-related behavior tests. RNA sequencing was performed to identify the gene expression regulated by Horcha-6 in the trigeminal nerve. Result(s): A total of 903 chemical components of Horcha-6 have been collected in the liquid chromatography with tandem mass spectrometry. We discovered 55 of the Horcha-6 bio-active components that were evaluated based on their Percent Human Oral Absorption (>= 30%) and DL values (>= 0.185) on the traditional Chinese medicine systems pharmacology database. The "compound-target-disease" network contained 163 intersection targets with the migraine state. Gene Ontology analysis indicated that these components significantly regulated the immune response, vascular function, oxidative stress, etc. When Kyoto Encyclopedia of Genes and Genomes enrichment analysis was performed, we observed that most of the target genes were significantly enriched in the inflammation and neuro-related signaling pathway, toll-like receptor signaling pathway, neuroactive ligand-receptor interaction, etc. These predictions were further demonstrated via in vivo animal model experiments. The RNA sequencing results showed that 41 genes were down-regulated (P < 0.05) and 86 genes were up-regulated (P < 0.05) in the Horcha-6 treated group compared with the untreated group. Those genes were mainly involved in neuromodulation, vascular function, and hormone metabolism. Conclusion(s): The 55 bio-active components in Horcha-6 regulate inflammation, hormone metabolism, and neurotransmitters and have potential as a therapy to treat migraines.Copyright © 2024 By Author(s). Published by TMR Publishing Group Limited."		https://dx.doi.org/10.53388/TMR20230626003	Humans Dataset	Should be Removed
C. Q. Qiang, Z. Yi, Q.	2022	Mechanisms of P2x7 Receptor Involvement in Pain Regulation: A Literature Review	Acta Medica Mediterranea	38(2)		1187-1194	Introduction: The P2X7 receptor is activated by ATP and its derivatives to induce a series of responses such as PANX1 activation and IL-1beta release. Material(s) and Method(s): The role and mechanism of P2X7 receptors in pain can be elucidated to provide ideas for the development of novel and effective analgesic drugs. Result(s): In this paper, we describe the research progress of P2X7 receptors in pain from the aspects of inflammatory pain, neuropathic pain, cancer pain and morphine analgesic tolerance, and explore the possible mechanisms of P2X7 receptors involved in the pain regulation process. Conclusion(s): A review of 207 P2X7 receptor-related studies from three major academic search engines has been conducted to clarify that P2X7 receptors play an important role in the generation and development of inflammation and pain, and to illustrate the role of P2X7 receptors in the regulation of pain signalling through a literature review.Copyright © 2022 A. CARBONE Editore. All rights reserved.		https://dx.doi.org/10.19193/0393-6384_2022_2_180	Humans Dataset	Should be Retained
R. Z. Qi, J. Diao, T. Yu, L.	2023	The auditory function in migraine model rats induced by postauricular nitroglycerin injection	Frontiers in Neurology	14(no pagination)	1259982		Objective: The mechanism by which migraines produce inner ear-related symptoms is not well understood. Previous studies have found that the latency of auditory brainstem response (ABR) in animal models of migraine has changed, but the threshold has not changed significantly. Therefore, it is necessary to establish a better animal model with both migraine and hearing loss to explore the relationship between migraine and auditory function deeply. Method(s): In this study, the rat model of migraine was induced by postauricular injection of nitroglycerin (NTG), and the effect on the auditory function of the inner ear was explored by comparing with intraperitoneal injection of nitroglycerin. The rats were given the drug repeatedly on alternate days, a total of 5 dosing, with the body weight monitored during the drug administration. The tactile threshold of the rats' forepaw was measured using von-Frey filaments and auditory function was assessed by ABR. Result(s): The results showed that the baseline tactile threshold of rats gradually decreased during the modeling process, and hyperalgesia appeared. Postauricular injection of NTG did not affect the weight gain of rats, while intraperitoneal injection of NTG showed slow or even negative weight gain. The ABR threshold of Click, 4 and 8 kHz of postauricular NTG injection rats increased, the latency was prolonged, and the ABR threshold in the right ear was higher than that in the left ear. Conclusion(s): We demonstrated that postauricular injection of nitroglycerin may be safer and more effective than intraperitoneal injection of nitroglycerin in the process of creating rat migraine model without affecting the weight gain. Postauricular injection of nitroglycerin has more damage to the auditory function of rats. Therefore, the migraine model rat induced by postauricular injection of nitroglycerin may be a new model of cochlear migraine.Copyright © 2023 Qi, Zhang, Diao and Yu.		https://dx.doi.org/10.3389/fneur.2023.1259982	Humans Dataset	Should be Removed
L. J. Qi, Z. Lisheng, Y. Yuanyuan, J.	2024	Hyperacusis questionnaire and event-related potential correlation in migraine patients	Scientific reports	14(1)		14117	This study aims to investigate auditory hypersensitivity and cortical function in migraine patients using the Hyperacusis Questionnaire and the Event-Related Potential (ERP) technique. The study analyzes alterations in the latency and amplitude of the event-related potentials MMN and P300 components. The findings contribute to a better understanding of the physiological relationship between migraine and auditory hypersensitivity. Seventeen migraine patients were admitted to the outpatient clinic of the Department of Otorhinolaryngology-Head and Neck Surgery at Peking University People's Hospital from June 2023 to September 2023. Nineteen matched healthy subjects were also selected. All participants underwent the pure tone audiometry and the auditory brainstem response test to determine hearing thresholds, the Hyperacusis Questionnaire, the Tinnitus Handicap Inventory, and an ERP examination. The Oddball classical paradigm was used as the stimulation task, and electroencephalography signals were recorded synchronously. The scores of the Hyperacusis Questionnaire, latency and amplitude of MMN and P300 component were compared between the migraine group and the control group, and their correlation was analyzed. The latency of MMN at the Fz and Cz sites in migraine patients was significantly shorter than that in the control group (P<0.05), and the amplitudes were significantly higher than those in the control group (P<0.05). The variances in latency and amplitude of P300 at Cz and Pz sites in migraine patients were not statistically significant when compared with the control group. (P>0.05). The Hyperacusis Questionnaire was negatively correlated with MMN latency, with a correlation coefficient of-0.374 (P=0.025), and positively correlated with MMN amplitude, with a correlation coefficient of 0.378 (P=0.023). There was no significant similarity between the Hyperacusis Questionnaire and P300 latency and amplitude (P>0.05). Overall, auditory hypersensitivity was enhanced in individuals with migraines compared to healthy individuals, leading to faster information processing, while there may be less impairment in cognitive function.Copyright © 2024. The Author(s).		https://dx.doi.org/10.1038/s41598-024-65014-3	Humans Dataset	Should be Retained
E. S. Pulcu, K. E. A. Harmer, C. J. Harrison, P. J. Goodwin, G. M. Geddes, J. R. Browning, M.	2022	Characterizing Affective Variability in Bipolar Disorder and Borderline Personality Disorder, and the Effects of Lithium, Using a Generative Model of Affect	medRxiv.	22			The affective variability of Bipolar Disorder (BD) is thought to qualitatively differ from that of Borderline Personality Disorder (BPD), with changes in affect persisting for longer in BD. However, quantitative studies have not been able to confirm this distinction. It has therefore not been possible to accurately quantify how treatments like lithium influence affective variability in BD. We assessed the affective variability associated with BD and BPD as well as the effect of lithium using a novel computational model that defines two subtypes of variability: affective changes that persist (volatility) and changes that do not (noise). We hypothesized that affective volatility would be raised in the BD group, noise would be raised in the BPD group and that lithium would impact affective volatility. Daily affect ratings were prospectively collected for up to 3 years from patients with BD, BPD and non-clinical controls. In a separate experimental-medicine study, patients with BD were randomized to receive lithium or placebo, with affect ratings collected from week -2 to +4. We found a diagnostically specific pattern of affective variability. Affective volatility was raised in patients with BD whereas affective noise was raised in patients with BPD. Rather than suppressing affective variability, lithium increased the volatility of positive affect in both studies. These results provide a quantitative measure of the affective variability associated with BD and BPD. They suggest a novel mechanism of action for lithium, whereby periods of persistently low or high affect are avoided by increasing the volatility of affective responses.Copyright The copyright holder for this preprint is the author/funder, who has granted medRxiv a license to display the preprint in perpetuity. It is made available under a CC-BY 4.0 International license.		https://dx.doi.org/10.1101/2022.02.18.22271166	Humans Dataset	Should be Retained
H. G. Puccio, M. Felix-Ortiz, A. Lindgren, H. Scheel, M. Horowitz, E. Shu, Y. Sah, D. Piguet, F. Patzke, H.	2018	Rescue of central and peripheral neurological phenotype in a mouse model of Friedreich's ataxia by intravenous delivery of AAV frataxin with a novel capsid	Molecular Therapy	26(5 Supplement 1)		310	Friedreich's Ataxia (FA) is caused by an intronic GAA expansion in the frataxin gene leading to significantly decreased expression of frataxin (FXN), an essential protein involved in mitochondrial function. Most patients initially develop difficulty in walking and loss of balance due to the degeneration of large proprioceptive neurons in the peripheral dorsal root ganglia (DRG). Subsequently trunk and arm function decline and increasing spino-cerebellar neuronal impairment develops along with degeneration of the dentate nucleus of the cerebellum. Patients become wheelchair bound and incapacitated, leading to a reduced average life-span of about 40 years of age. To model the selective nature of neuronal loss in FA, a transgenic mouse was created in which FXN expression is abolished via the Cre-Lox system in parvalbumin expressing cells (Pvalb FXN cKO mice), including large sensory neurons in the DRGs and cerebellar neurons. The mice showed progressive loss of proprioceptive sensory function and progressive ataxia within weeks after birth. We previously treated Pvalb FXN cKO mice intravenously with a novel adeno-associated virus capsid (AAVVOYF2) carrying a transgene for cynomolgus (primate) frataxin with an HA-tag (AAVVOYF2-FXN-HA), together with intracerebral dosing of AAVrh10-FXN-HA. This treatment prevented central and peripheral disease progression after symptom onset in Pvalb FXN cKO mice (Puccio et al., ESGCT Annual Congress, Berlin, October 17-20th 2017, Poster 107). In the current study, we delivered AAVVOYF2-FXN-HA solely intravenously post-symptomatically in Pvalb FXN cKO mice at 7.5 weeks of age. Three dose levels were evaluated for efficacy on sensory and motor function by electromyogram, notched bar walking, rotarod and string hanging assays. In all tests, AAVVOYF2-FXN-HA rapidly reduced disease progression in a dose-dependent manner compared to vehicle-treated Pvalb FXN cKO mice. Our long-term analysis (52 weeks) demonstrated a complete lack of disease progression in the treated mice, including the CNS phenotype. These new results support the study of intravenous frataxin gene therapy with novel AAV capsids for treating both central and peripheral neurological disease in FA.			Humans Dataset	Should be Removed
Z. H. P. Pu, C. Xie, X. F. Luo, M. Zhu, H. Feng, R. Xiong, L.	2019	Alkaloids from the rhizomes of Ligusticum striatum exert antimigraine effects through regulating 5-HT1B receptor and c-Jun	Journal of Ethnopharmacology	237		39-46	Ethnopharmacological relevance: Migraine is a prevalent, complex, painful, and disabling neurovascular disorder that places an enormous social and economic burden on patients. Rhizome Chuanxiong (RCX), the dried rhizomes of Ligusticum striatum DC., has been widely used in the clinic for the treatment of migraine for centuries in China. Total alkaloids (TAs) are considered to be important effective ingredients of L. striatum, especially for cardiovascular and cerebrovascular diseases. However, there has been no study published, to date, reporting the antimigraine effects of TAs from RCX (RCXTAs). Aim of the study: The present study was designed to evaluate the antimigraine effects of RCXTAs and explore the underlying mechanisms in an experimental migraine rat model. Material(s) and Method(s): RCXTAs were prepared in accordance with our previous optimized preparation process. A nitroglycerin-induced migraine model in rats and a reserpine-induced migraine model in mice were established to investigate the effects of RCXTAs on monoamine neurotransmitters in brain tissue, including 5-hydroxytryptamine (5-HT) and its metabolite (5-HIAA). Migraine rats or mice were divided into six groups as follows: control model zolmitriptan (1.67 mg/kg) and low-, medium-, and high-dose RCXTAs (12.5, 25, and 50 mg/kg, respectively). The levels of 5-HT and 5-HIAA in the brains of rats and mice were determined by using the enzyme-linked immunosorbent assay method. Pathological changes in the brains of migraine rats were examined by immunohistochemistry. The protein expression of 5-HT1B receptor, c-Fos, and c-Jun in the periaqueductal gray (PAG) of migraine rats was measured by Western blot. Result(s): After preventive administration of RCXTAs to the nitroglycerin-induced migraine rats, the levels of 5-HT and 5-HIAA in the brain tissue were generally upregulated in all three RCXTA dose groups, a finding that was similar to that observed in the control group. Additionally, the 5-HT and 5-HIAA levels were significantly increased in the medium- and high-dose RCXTA groups when compared with the model group (p < 0.01). Therapeutical administration of RCXTAs to reserpine-induced migraine mice also inhibited the reduction of 5-HT and 5-HIAA in the brain (p < 0.01). Both immunohistochemistry and Western blot tests showed that RCXTAs pretreatment has significantly upregulated 5-HT1B receptor expression and downregulated c-Jun expression in the nitroglycerin-induced migraine rats. Conclusion(s): RCXTAs exerted significant preventive and therapeutic effects on migraine via increasing the levels of 5-HT and 5-HIAA. Upregulation of the expression of monoamine neurotransmitter 5-HT1B receptor and downregulation of the expression of c-Jun were the possible mechanisms.Copyright © 2019 Elsevier B.V.		https://dx.doi.org/10.1016/j.jep.2019.03.026	Humans Dataset	Should be Removed
A. T. Prodan, V. Brolin, H. Zwinderman, A. H. Nieuwdorp, M. Levin, E.	2020	Comparing bioinformatic pipelines for microbial 16S rRNA amplicon sequencing	PLoS ONE	15(1) (no pagination)	e0227434		Microbial amplicon sequencing studies are an important tool in biological and biomedical research. Widespread 16S rRNA gene microbial surveys have shed light on the structure of many ecosystems inhabited by bacteria, including the human body. However, specialized software and algorithms are needed to convert raw sequencing data into biologically meaningful information (i.e. tables of bacterial counts). While different bioinformatic pipelines are available in a rapidly changing and improving field, users are often unaware of limitations and biases associated with individual pipelines and there is a lack of agreement regarding best practices. Here, we compared six bioinformatic pipelines for the analysis of amplicon sequence data: three OTU-level flows (QIIME-uclust, MOTHUR, and USEARCH-UPARSE) and three ASV-level (DADA2, Qiime2-Deblur, and USEARCH-UNOISE3). We tested workflows with different quality control options, clustering algorithms, and cutoff parameters on a mock community as well as on a large (N = 2170) recently published fecal sample dataset from the multi-ethnic HELIUS study. We assessed the sensitivity, specificity, and degree of consensus of the different outputs. DADA2 offered the best sensitivity, at the expense of decreased specificity compared to USEARCH-UNOISE3 and Qiime2-Deblur. USEARCHUNOISE3 showed the best balance between resolution and specificity. OTU-level USEARCH-UPARSE and MOTHUR performed well, but with lower specificity than ASV-level pipelines. QIIME-uclust produced large number of spurious OTUs as well as inflated alpha-diversity measures and should be avoided in future studies. This study provides guidance for researchers using amplicon sequencing to gain biological insights.Copyright © 2020 Prodan et al. This is an open access article distributed under the terms of the Creative Commons Attribution License, which permits unrestricted use, distribution, and reproduction in any medium, provided the original author and source are credited.		https://dx.doi.org/10.1371/journal.pone.0227434	Humans Dataset	Should be Retained
L. M. Y. Prichett, R. H. Severance, E. G. Carmichael, D. Zeng, Y. Lu, Y. Young, A. S. Kumra, T.	2024	COVID-19 and Youth Mental Health Disparities: Intersectional Trends in Depression, Anxiety and Suicide Risk-Related Diagnoses	Academic Pediatrics	24(5)		837-847	Objectives: Mental health disparities were prevalent among racially and ethnically minoritized youth prior to the COVID-19 pandemic. As complete datasets from 2022 become available, we can estimate the extent to which the pandemic further magnified existing inequities. Our objective was to quantify disparities in trajectories of depression, anxiety, and suicide risk-related diagnoses in youth before and after the start of the COVID-19 pandemic, using an intersectional lens of race, ethnicity and gender. Method(s): Using electronic medical record data from one mid-Atlantic health care system (2015-2022), we evaluated changes in annual rates of depression, anxiety and suicide risk-related diagnoses in 29,117 youths, aged 8-20 years, using graphical analysis, comparison of adjusted mean differences (AMD) and adjusted mixed multilevel logistic regression. Result(s): Almost all racial and gender subgroups had significantly higher rates of depression and anxiety after the start of COVID-19 compared to the years prior, with the greatest changes observed in Hispanic and Asian females. Suicide risk-related diagnoses significantly increased among all female subgroups, with the largest increase among Asian females (AMD 4.8, 95% CI 0.2-9.3) and Black females (AMD 4.6, 95% CI 2.2-6.9). Conclusion(s): Rates of depression, anxiety, and suicidal thoughts and/or behaviors in young people continued to increase in the post-pandemic period. Many pre-existing disparities between subgroups, especially females, significantly widened, highlighting the importance of using an intersectional lens. Urgent action is warranted, including universal screening of pediatric patients for suicide risk, broadening effective treatment and support options in minoritized patients, and increasing support services to patients and families.Copyright © 2024 Academic Pediatric Association		https://dx.doi.org/10.1016/j.acap.2024.01.021	Humans Dataset	Should be Retained
S. K. C. A. Pratap, B. Pandey, A. R. Pandey, M. Kakchapati, S. Giri, S. Sharma, S. Lamichhane, B. Gautam, G. Joshi, D. Dulal, B. P. Regmi, S. Baral, S. C.	2023	Unmet need for family planning and associated factors among currently married women in Nepal: A further analysis of Nepal Demographic and Health Survey - 2022	medRxiv.	17			Introduction Family planning (FP) is crucial for improving maternal and newborn health outcomes, promoting gender equality, and reducing poverty. Unmet FP needs persist globally, especially in South Asia and Sub-Saharan Africa leading to unintended pregnancies, unsafe abortions, and maternal fatalities. Nepal, despite efforts, faces significant unmet FP needs, particularly among specific groups. This study aims to identify the determinants of unmet needs for FP from a nationally representative survey. Methods We analyzed the data from nationally representative Nepal Health Demographic Survey 2022. There was a total of 14,845 participants in the survey selected through systematic random sampling technique. Weighted analysis using R statistical software was conducted binary and multinomial logistic regression were performed to assess associations between independent variables and unmet FP needs. Results The total unmet FP need was 20.8% (95%CI: 19.7, 21.9) accounting 13.4% (95%CI: 12.5, 14.4) for unmet need for limiting and 7.4% (95%CI: 6.8, 8.0) for unmet for spacing. In multivariable regression model, age, ethnicity, religion, participants and partners education level, province, occupation, wealth quintile, parity and desire for child were statistically associated with total unmet need of FP. Lower odds of total unmet need for FP were present in 20-34 years and 35-49 years compared to <20 years, women belonging to Madhesi ethnic group(AOR: 0.79, 95% CI:0.65, 0.97) compared to brahmin/Chhetri, women from richest (AOR: 0.73, 95% CI:0.59, 0.90) and middle wealth quintile (AOR: 0.83, 95% CI:0.70, 0.99) group compared poorest wealth quintile and women belonging to rural area (AOR: 0.89, 95%CI: 0.80, 0.99) compared to urban area. Whereas higher odds of total unmet need for FP were present in non-Hindu women (AOR: 1.30, 95% CI:1.10, 1.53) compared to Hindu women and women belonging to Madhesh, Lumbini and Sudurpaschim province compared to Bagmati province. Conclusion Nepal faces relatively high unmet FP needs across various socio-demographic strata. Addressing these needs requires targeted interventions focusing on age, ethnicity, religion, education, and socioeconomic factors to ensure universal access to FP services.Copyright The copyright holder for this preprint is the author/funder, who has granted medRxiv a license to display the preprint in perpetuity. All rights reserved. No reuse allowed without permission.		https://dx.doi.org/10.1101/2023.08.16.23294154	Humans Dataset	Should be Retained
R. G. Pramanick, R. K. Ahmad, R.	2022	Gut Microbiome Prediction: From Current Human Evidence to Future Possibilities	bioRxiv.	16			The gut microbiome is an indispensable component of the human body. Alteration in the gut microbiota composition leads to various diseases such as obesity, Type 2 Diabetes, Inflammatory Bowel Syndrome, and depression. Microbiome-based precision tests offer a futuristic strategy for wellness and longevity. However, this approach is limited by the lack of definition of a healthy microbiome in different populations and accurate disease prediction. In this study, we aimed to capture the healthy gut microbiome for different populations using the xNARA Gut Profile Test kit and in-house built proprietary algorithm and reference databases. We found that gut microbiome of different populations from India, UAE, and Singapore varied significantly, indicating a distinct geographic gut microbiome signature and Gut Health Index. The gut microbial diversity as measured by the Shannon index revealed UAE had significantly greater alpha diversity than India and Singapore. Prevotella copri (19.27%), Faecalibacterium prausnitzii (4.08%) and Levilactobacillus brevis (4.0%) were the predominant species in the Indian gut. Faecalibacterium prausnitzii (8.54%), Blautia obeum (8.10%), and Phocaeicola vulgatus (4.6%) were primarily present in Singapore participants whereas Prevotella copri (14.92%), Blautia obeum (6.09%) and Roseburia intestinalis (5.81%) were present in UAE participants. Beta diversity indicated the gut microbiota of Indian-origin participants in Singapore and UAE clustered with the indigenous inhabitants of Singapore and UAE. This highlights that geographic location has a profound effect on shaping the gut microbiome architecture than ethnicity. Regional diet and lifestyle could be crucial factors responsible for shaping the gut microbiome. The prediction accuracy of the xNARA Gut algorithm ranged from 66.66-100% when matched with the blood reports. Participants agreed with the xNARA disease risk outcomes for metabolic conditions (60%-100%), gastrofitness (62.5%-100%), mental health (50%-100%), skin conditions (50%-100%) and physical fitness (50%-100%). These observations imply the promising role of gut-based personalized diet and probiotic recommendations for lifestyle and wellness management.Copyright The copyright holder for this preprint is the author/funder, who has granted bioRxiv a license to display the preprint in perpetuity. All rights reserved. No reuse allowed without permission.		https://dx.doi.org/10.1101/2022.11.16.516694	Humans Dataset	Should be Retained
B. M. Pradier, S. J. Tsuda, A. C. Chen, R. W. Atkinson, A. L. Westrick, M. R. Buckholtz, C. L. Kauer, J. A.	2019	Properties of neurons in the superficial laminae of trigeminal nucleus caudalis	Physiological Reports	7(12) (no pagination)	e14112		The trigeminal nucleus caudalis (TNc) receives extensive afferent innervation from peripheral sensory neurons of the trigeminal ganglion (TG), and is the first central relay in the circuitry underpinning orofacial pain. Despite the initial characterization of the neurons in the superficial laminae, many questions remain. Here we report on electrophysiological properties of 535 superficial lamina I/II TNc neurons. Based on their firing pattern, we assigned these cells to five main groups, including (1) tonic, (2) phasic, (3) delayed, (4) H-current, and (5) tonic-phasic neurons, groups that exhibit distinct intrinsic properties and share some similarity with groups identified in the spinal dorsal horn. Driving predominantly nociceptive TG primary afferents using optogenetic stimulation in TRPV1/ChR2 animals, we found that tonic and H-current cells are most likely to receive pure monosynaptic input, whereas delayed neurons are more likely to exhibit inputs that appear polysynaptic. Finally, for the first time in TNc neurons, we used unsupervised clustering analysis methods and found that the kinetics of the action potentials and other intrinsic properties of these groups differ significantly from one another. Unsupervised spectral clustering based solely on a single voltage response to rheobase current was sufficient to group cells with shared properties independent of action potential discharge pattern, indicating that this approach can be effectively applied to identify functional neuronal subclasses. Together, our data illustrate that cells in the TNc with distinct patterns of TRPV1/ChR2 afferent innervation are physiologically diverse, but can be understood as a few major groups of cells having shared functional properties.Copyright © 2019 The Authors. Physiological Reports published by Wiley Periodicals, Inc. on behalf of The Physiological Society and the American Physiological Society		https://dx.doi.org/10.14814/phy2.14112	Humans Dataset	Should be Removed
O. R. Porwal, E. S. M. Qasm, H. F. A. Senjawi, L. S. M. Singh, S. K. Abdulla, B. J.	2022	A Comprehensive Review On Pistacia Khinjuk Well-Known Medicinal Plant	NeuroQuantology	20(14)		533-542	Pistacia, a genus of flowering plants from the family Anacardiaceae, contains about twenty species, among them five are more popular including P. vera, P. atlantica, P. terebinthus, P. khinjuk, and P. lentiscus. Different parts of these species have been used in traditional medicine for various purposes like tonic, aphrodisiac, antiseptic, antihypertensive and management of dental, gastrointestinal, liver, urinary tract and respiratory tract disorders.Pistacia khinjuk Stoks (P. khinjuk) is an evergreen shrub or tree of the family Anarcadiaceae. This specie is native to Turkey, Syria, Iraq, Iran, Egypt, Afghanistan, India and Pakistan.P. khinjuk used as tonic and expectorant, it has been used in cough, fever and asthma.Few investigations have been reported the effect of different crude and isolated compound extracts of P. khinjuk on different diseases such as antidiabetic, antitumor, anti-cholinesterase, antimicrobial and antifungal activity. The oil of P. khinjuk kernel is valuable oil being used in the pharmaceutical industry. It's mainly composed of oleic, linolenic, palmitic, linolenic, behenic,lauric, myristic and arachidic acid. In addition, oil is considered a valuable source of tocopherols and tocotrienols because the tocols content reported for this oil is much higher than that of common oils. The aim of the present review is to explore the traditional and modern knowledge including the botanical description, ethnomedicinal claims, pharmacognostic parameters, phytochemicals and pharmacological potential of P. khinjuk. The comprehensive literature and relevant information regarding the plant were gathered through electronic databases including Google Scholar, Pub Med, Science direct, online open access databases and books from the college library. The review represents consolidated summary in all aspects of plant with a special emphasis on reported phytochemicals isolated from plant and their therapeutic potential. The rearranged data in the form of a single review will be essential in providing updated knowledge to the readers regarding the plant and it will act as a baseline for future exploration of P. khinjukin terms of its phytochemistry and pharmacology.Copyright © 2022, Anka Publishers. All rights reserved.		https://dx.doi.org/10.4704/nq.2022.20.14.NQ88075	Humans Dataset	Should be Retained
J. K. B. Porter, D. Di Tanna, G. L. Lipton, R. B. Palmer, S. Sapra, S. Villa, G.	2018	Modeling Migraine Day Frequency by Responder Status: A Re-Analysis of Data from Erenumab Clinical Trials	Value in Health	21(Supplement 3)		S382	Objectives: Modeling monthly migraine day (MMD) frequency is a requirement of economic evaluations of preventive interventions in episodic (EM) and chronic migraine (CM). Longitudinal regression models have been previously used to model MMD frequency. However, MMD varies between patients who respond to treatment and those who do not. This study aims to model MMD frequency in EM and CM patients, accounting for responder status and the distribution of individual patients. Method(s): Data from two erenumab trials were used, a 24-week trial in EM (NCT02456740) and a 12-week trial in CM (NCT02066415). In line with previous economic evaluations of erenumab, subgroups of patients randomized to erenumab 140 mg who had failed >=1 preventive treatment (FPT) were considered, including 116 patients in EM and 125 patients in CM. In the absence of a widely accepted definition, patients were split into responders and non-responders assuming a definition of response of a >=50% reduction in MMD at 12 weeks from baseline, based on secondary endpoints in the clinical studies. Longitudinal mixed-effects negative binomial (NB) and beta-binomial (BB) regressions were used to model MMD of responders and non-responders, whilst adjusting for patient heterogeneity. Model selection was based on evaluation of root mean squared error (RMSE), visual inspection and clinical plausibility. Result(s): In EM, erenumab 140 mg patients with FPT had estimated mean MMD of 5.37 [95% CI: 4.90-5.84] and 5.48 [4.92-6.03] at 24 weeks, for NB and BB regressions, respectively, compared to the observed mean of 5.05. The NB model had lower RMSE. In CM, erenumab 140 mg patients with FPT had estimated mean MMD of 11.21 [10.56-11.87] and 12.08 [11.23-12.94] at 12 weeks, respectively, compared to the observed mean of 11.30. The NB model had lower RMSE and better visual fit. Conclusion(s): NB and BB regression models are plausible candidates to model MMD frequency, accounting for responder status.Copyright © 2018		https://dx.doi.org/10.1016/j.jval.2018.09.2274	Humans Dataset	Should be Retained
R. M. P. Pollak, J. E. Burrell, T. L. Cubells, J. F. Klaiman, C. Murphy, M. M. Saulnier, C. A. Walker, E. F. White, S. P. Mulle, J. G.	2022	The clinical phenotype of autism spectrum disorder in individuals with 3q29 deletion syndrome	medRxiv.	2			Background: The 1.6 Mb 3q29 deletion is associated with neurodevelopmental and neuropsychiatric phenotypes, including a 19-fold increased risk for autism spectrum disorder (ASD). Previous work by our team identified elevated social disability in this population via parent-report questionnaires. However, clinical features of ASD in this population have not been explored in detail. Method(s): 31 individuals with 3q29 deletion syndrome (3q29del, 61.3% male) were evaluated using two gold-standard clinical ASD evaluations: the Autism Diagnostic Observation Schedule, Second Edition (ADOS-2) and the Autism Diagnostic Interview, Revised (ADI-R). Four matched comparators for each subject were ascertained from the National Database for Autism Research. Item-level scores on the ADOS-2 and ADI-R were compared between subjects with 3q29del and matched comparators. Result(s): Subjects with 3q29del and no ASD (3q29del-ASD) had greater evidence of social disability compared to typically developing (TD) comparison subjects across the ADOS-2. Subjects with 3q29del and ASD (3q29del+ASD) were largely indistinguishable from non-syndromic ASD (nsASD) subjects on the ADOS-2. 3q29del+ASD performed significantly better on social communication on the ADI-R than nsASD (3q29+ASD mean = 11.36 nsASD mean = 15.70 p = 0.01), and this was driven by reduced deficits in nonverbal communication (3q29+ASD mean = 1.73 nsASD mean = 3.63 p = 0.03). 3q29del+ASD reported significantly later age at first two-word phrase compared to nsASD (3q29del+ASD mean = 43.89 months nsASD mean = 37.86 months p = 0.01). However, speech delay was not related to the improved nonverbal communication in 3q29del+ASD. Limitation(s): There were not enough TD comparators with ADI-R data in NDAR to include in the present analysis. Additionally, our relatively small sample size made it difficult to assess race and ethnicity effects. Conclusion(s): 3q29del is associated with significant social disability, irrespective of ASD diagnosis. 3q29del+ASD have similar levels of social disability to nsASD, while 3q29del-ASD have significantly increased social disability compared to TD individuals. However, social communication is reasonably well-preserved in 3q29del+ASD relative to nsASD. It is critical that verbal ability and social disability be examined separately in this population to ensure equal access to ASD and social skills evaluations and services.Copyright The copyright holder for this preprint is the author/funder, who has granted medRxiv a license to display the preprint in perpetuity. It is made available under a CC-BY-ND 4.0 International license.		https://dx.doi.org/10.1101/2022.11.01.22281767	Humans Dataset	Should be Retained
S. K. D. Pitta, N. Narala, A. Veerabrahma, K.	2018	Development of zolmitriptan transfersomes by Box-Behnken design for nasal delivery: in vitro and in vivo evaluation	Drug Development and Industrial Pharmacy	44(3)		484-492	The aim was to prepare an optimized zolmitriptan (ZT)-loaded transfersome formulation using Box-Behnken design for improving the bioavailability by nasal route for quick relief of migraine and further to compare with a marketed nasal spray. Here, three factors were evaluated at three levels. Independent variables include: amount of soya lecithin (X1), amount of drug (X2) and amount of tween 80 (X3). The dependent responses were vesicle size (Y1), flexibility index (Y2) and regression coefficient of drug release kinetics (Y3). Prepared formulations were evaluated for physical characters and an optimal system was identified. Further, in vivo pharmacokinetic study was performed in male wistar rats to compare the amount of drug in systemic circulation after intranasal administration. Optimized ZT-transfersome formulation containing 82.74 mg of lecithin (X1), 98.37 mg of zolmitriptan (X2) and 32.2 mg of Tween 80 (X3) and had vesicle size of 93.3 nm, flexibility index of 20.25 and drug release regression coefficient of 0.992. SEM picture analysis revealed that the vesicles were spherical in morphology and had a size more than 1 microm. The formulations were found to be physically stable upon storage at room temperature up to 2 months period, as there were no significant changes noticed in size and ZP. The nasal bioavailability of optimized transfersome formulation was found to be increased by 1.72 times than that of marketed nasal spray (Zolmist). The design and development of zolmitriptan as transfersome provided improved nasal delivery over a conventional nasal spray for a better therapeutic effect.Copyright © 2017 Informa UK Limited, trading as Taylor & Francis Group.		https://dx.doi.org/10.1080/03639045.2017.1402918	Humans Dataset	Should be Removed
S. G. Pisani, L. Aarsland, D. Chaudhuri, K. R. Ballard, C. Ffytche, D. Velayudhan, L. Bhattacharyya, S.	2024	Parkinson's disease psychosis associated with accelerated multi-domain cognitive decline	medRxiv.	18			Cognitive deficits are associated with poor quality of life and increased risk of development of dementia in people with Parkinson's Disease (PD) with psychosis. However, the pattern of progression of cognitive decline within PD psychosis remains unclear. Here, we examined this using data from the Parkinson's Progression Markers Initiative study. We obtained data on drug-naive PD patients (n=676) and healthy controls (HC, n=187) who underwent baseline and follow-up (year 1 to 5) assessments. We classified PD patients into PD without psychosis (PDnP) and PD with psychosis (PDP) using the MDS-UPDRS part I hallucinations/psychosis item. We examined all cognitive measures assessed at each time point. We used linear mixed-effect models with restricted maximum likelihood. We examined the role of age, sex, ethnicity, education, and neuropsychiatric and PD-specific symptoms as covariates of interest. There were no baseline differences on any cognitive measures between PD patient groups. There were differences in cognitive performance between PD and HC across the majority of the assessments. PDP patients showed a more prominent cognitive decline from baseline to year 5 compared with PDnP across most domains even after controlling for socio-demographics, depression, sleepiness, REM behaviour sleep disorder, and motor symptom severity (immediate recall, b=-0.288, P=0.003 delayed recall, b=-0.146, P=0.003 global cognition, MoCA, b=-0.206, P <0.001 visuo-spatial, b=-0.178, P=0.012 semantic fluency, b=-0.704, P=0.002 processing speed, b=-0.337, P=0.029). Over five years, PD psychosis patients showed worsening of performance in semantic aspects of language, processing speed, global cognition, visuo-spatial abilities, and memory sub-components, regardless of socio-demographic characteristics, neuropsychiatric and motor symptoms. Collectively, these cognitive domains, particularly semantic aspects of language may therefore play an important role in PD psychosis and warrant further investigation.Copyright The copyright holder for this preprint is the author/funder, who has granted medRxiv a license to display the preprint in perpetuity. It is made available under a CC-BY-NC 4.0 International license.		https://dx.doi.org/10.1101/2024.02.16.24302938	Humans Dataset	Should be Retained
N. G. v. d. G. Piot, F. Sergeeva, O. A.	2021	Harnessing the membrane translocation properties of ab toxins for therapeutic applications	Toxins	13(1) (no pagination)	36		Over the last few decades, proteins and peptides have become increasingly more com-mon as FDA-approved drugs, despite their inefficient delivery due to their inability to cross the plasma membrane. In this context, bacterial two-component systems, termed AB toxins, use various protein-based membrane translocation mechanisms to deliver toxins into cells, and these mechanisms could provide new insights into the development of bio-based drug delivery systems. These toxins have great potential as therapies both because of their intrinsic properties as well as the modular characteristics of both subunits, which make them highly amenable to conjugation with various drug classes. This review focuses on the therapeutical approaches involving the internalization mechanisms of three representative AB toxins: botulinum toxin type A, anthrax toxin, and cholera toxin. We showcase several specific examples of the use of these toxins to develop new therapeutic strategies for numerous diseases and explain what makes these toxins promising tools in the development of drugs and drug delivery systems.Copyright © 2021 by the authors. Licensee MDPI, Basel, Switzerland.		https://dx.doi.org/10.3390/TOXINS13010036	Humans Dataset	Should be Retained
T. H. Piorczynski, J. Hansen, J.	2022	Valproic acid causes possible redox-regulated transcriptomic alterations in the developing mouse embryo	Free Radical Biology and Medicine	180(Supplement 1)		s76	Valproic acid (VPA) is a commonly prescribed antiepileptic drug that is also effective in the treatment of nonepileptic conditions, such as schizophrenia, migraine headaches, and bipolar disorder. Valproic acid is also a known human developmental toxicant, confirmed to cause an increase in neural tube defects (NTDs) in fetuses exposed to the drug. Despite the risks, many women of childbearing potential continue treatment with VPA. While the mechanisms responsible for the embryotoxic effects of VPA remain unknown, recent evidence suggests that VPA-induced deformities may be related to oxidative stress. Nuclear factor erythroid 2-related factor 2 (Nrf2) is a transcription factor that activates the cellular antioxidant response to combat oxidative stress. Previously reported data from our lab demonstrates that in utero pretreatment with a Nrf2 inducer, 3H-1,2-dithiole-3-thione (D3T), significantly decreases the prevalence of VPA-induced NTDs in mice. The goal of the present study is to evaluate the VPA-induced transcriptomic profiles, and any observed corrections with D3T pretreatment, in the developing mouse embryo. Time-bred, gestational day (GD) 7.5 CD-1 mice were pretreated with D3T (i.p. 5 mg/kg). On GD 8.0, embryos were cultured and treated in vitro with VPA (600 muM) for six hours, after which they were prepared for and analyzed via RNA sequencing. Over 590 genes were differentially expressed when comparing control to VPA-treated embryos, with over 15 pathways, none of which are involved in neural tube closure, identified using a gene ontology (GO) enrichment analysis. Interestingly, only seven genes were differentially expressed comparing the VPA-treated embryos to those treated with both D3T and VPA. These results suggest that while VPA does affect gene regulation, prior Nrf2 induction does not appear to alter the observed transcriptomic changes, and thus alternative mechanisms may be responsible for embryonic protection through prior Nrf2 induction from VPA exposure. doi: xxxxxCopyright © 2021		https://dx.doi.org/10.1016/j.freeradbiomed.2021.12.176	Humans Dataset	Should be Removed
V. M. Pini, M. Counsell, J. Mariot, V. O'Neill, H. C. Conti, F. Morgan, J. Muntoni, F.	2019	Genome editing to correct duplications in the dystrophin gene	Journal of Neuromuscular Diseases	6(Supplement 1)		S21-S22	Background: Duchenne Muscular Dystrophy is a severe neurodegenerative disorder caused by deletions, duplications or point mutations in the DMD gene, which encodes dystrophin. In absence of dys-trophin, muscle fibers degenerate and patients become wheelchair bound by their early teens. Cardiac and respiratory muscles are also affected, causing premature death by the third decade of life. Several approaches are currently being tested in clinical trials to treat DMD, but none of them are suitable to treat patients carrying duplications in dystrophin gene, which account for 10-15% of DMD cases. Aim(s): In the present work we developed a genome editing approach that exploits CRISPR/Cas9 to correct duplications in the DMD gene by using a single guide RNA. Material(s) and Method(s): We compared nuclear elec-troporation and integrating lentiviruses as tools to deliver CRISPR/Cas9 in patient-derived myoblasts carrying in-frame duplications. The efficiency of ge-nomic editing was assessed as the ratio between un-targeted and targeted amplicons in the T7 assay. Finally, Reverse Transcriptase-PCR and Western Blot were used to assess dystrophin restoration at transcriptional and protein levels. Result(s): We have identified a nuclease able to effi-ciently target DMD intron 9, which would be suitable for gene editing in several patients harbouring DMD duplications. The estimated genomic targeting efficiency in Cas9-expressing cells obtained from DMD patients was around 28%. RT-PCR of treated versus untreated cells confirmed the restoration to wild-type dystrophin transcripts and finally Western Blot confirmed both dystrophin correction and a decrease of the mutated protein in edited cells. Conclusion(s): CRISPR/Cas9 editing tool has proven to be suitable to remove large genomic duplications. Cells derived from DMD patients carrying duplications in dystrophin gene have been treated and corrected by using a single CRISPR/Cas9 gene therapy construct and, at later stages, corrected myoblasts will be assessed for their potential to functionally restore dystrophin production following transplantation in Duchenne Muscular Dystrophy animal models.		https://dx.doi.org/10.3233/JND-190000	Humans Dataset	Should be Retained
E. D. Pfeiffer, L. Koksal, J. Krech, F. Muche, R. Segler, J. Sachser, C.	2024	Evaluation of Cognitive Behavioral Intervention for Trauma in Schools" (CBITS) in child welfare programs in Germany: study protocol of a randomized controlled trial"	Trials	25(1) (no pagination)	399		Background: Children and adolescents growing up in child welfare institutions have been frequently exposed to traumatic events and psychosocial stress and show elevated rates of mental disorders. Yet, there is a lack of empirically supported treatments to provide adequate mental health care for children in care suffering from trauma-related mental disorders such as posttraumatic stress disorder (PTSD), depression, and anxiety. The Cognitive Behavioral Intervention for Trauma in Schools (CBITS) is an evaluated trauma-focused cognitive-behavioral group intervention, which has proven to be effective in reducing symptoms of PTSD, depression, and anxiety for traumatized children in group settings. The trial will evaluate the effectiveness of the CBITS intervention as an outreach treatment compared with an enhanced treatment-as-usual condition (TAU +) within the German mental health and child welfare system. Method(s): In a randomized controlled trial (RCT) involving N = 90 children and adolescents, we will compare CBITS with TAU +. Participants between 8 and 16 years, reporting at least one traumatic event and moderate posttraumatic stress symptoms (PTSS), will be randomized within their child welfare institution to either one of the conditions using a CATS-2 severity-stratified block randomization. Assessments will take place at baseline, as well as 4 months and 10 months after baseline. The primary outcome is the severity of PTSS after 4 months. Secondary outcomes are depression, anxiety, irritability/anger, quality of life, and global functioning level. Discussion(s): The results of our trial will provide evidence regarding effective treatment options for traumatized children in care, which represent an understudied population with limited access to mental health care. Additionally, it could serve as a blueprint for implementing trauma-focused outreach group treatments for children in care and increase the accessibility to appropriate treatment. Trial registration: Clinical Trials.gov NCT06038357 D. September 13, 2023.Copyright © The Author(s) 2024.		https://dx.doi.org/10.1186/s13063-024-08190-x	Humans Dataset	Should be Retained
S. K. Perveen, M. A. Parveen, R. Insaf, A. Parveen, B. Ahmad, S. Husain, S. A.	2023	An Updated Review on Traditional and Modern Aspects of Vitex negundo	Current Traditional Medicine	9(2)		114-127	Vitex negundo is a traditional herb known for its medicinal properties in Unani, Ayurve-da, Siddha, Chinese, Roman, and other traditional systems of medicine. Traditionally, it is used as anthelminthic, antitoxin, aphrodisiac, contraceptive, antimalarial, analgesic, antiinflamatory, anti-asthmatic, vermifuge, etc. All parts of V. negundo contain a number of phytoconstituents like alka-loids, fatty acids, flavonoids, glycosidic irridoids, lignans, phenols, steroids, tannins and di-and ses-quiterpenes. Due to the presence of a variety of secondary metabolites, V. negundo is used in different types of diseases or disorders by traditional practitioners for the treatment of spermatorrhoea, stomachache, asthma, cold, diarrhoea, indigestion, gallstone, hernia, eye disorders, rheumatism, irri-table bladder and dysmenorrhea, headache, migraine, kwashiorkor, neck gland sores, tubercular neck swelling, reddened, arthritis, jaundice, urticaria, eczema and liver disorders. It is most widely used for curing disorders of the reproductive system like vital power, depression, frail erection without libido, self-contempt for sexual abuse, stool containing prostatic fluid, and testicle pain. Facts were gathered from databases such as PubMed, Google Scholar, Springer, Scopus, and Sci-enceDirect, as well as literature found in books on medicinal plants. It has recently been reported to have cytotoxic properties against various types of cancer cells. It works by inducing apoptosis via the mitochondrial and TRIAL pathways and stopping the cell cycle. This review sheds light upon the ethnomedicinal uses, phytochemistry, different extraction procedures, and pharmacology of V. negundo. In conclusion, it was found that this traditional herb had an emerging past, exciting present and promising future for the treatment of several diseases.Copyright © 2023 Bentham Science Publishers.		https://dx.doi.org/10.2174/2215083808666220827115915	Humans Dataset	Should be Retained
K. M. Perlman, J. Benrimoh, D. Armstrong, C. Fratila, R. Popescu, C. Tunteng, J. F. Williams, J. Rollins, C. Golden, G. Turecki, G.	2024	Development of a differential treatment selection model for depression on consolidated and transformed clinical trial datasets	medRxiv.	20			Objective: Major depressive disorder (MDD) is the leading cause of disability worldwide, yet treatment selection still proceeds via trial and error". Given the varied presentation of MDD and heterogeneity of treatment response, the use of machine learning to understand complex, nonlinear relationships in data may be key for treatment personalization. Well-organized, structured data from clinical trials with standardized outcome measures is useful for training machine learning models however, combining data across trials poses numerous challenges. There is also persistent concern that machine learning models can propagate harmful biases. Method(s): We have created a methodology for organizing and preprocessing depression clinical trial data such that transformed variables harmonized across disparate datasets can be used as input for feature selection. Using bayesian optimization, we identified an optimal multi-layer dense neural network which used data from 21 clinical and sociodemographic features as input in order to perform differential treatment benefit prediction. Result(s): With this combined dataset of 5032 individuals and 6 drugs, we created a differential treatment benefit prediction model. Our model generalized well to the held-out test set and produced similar accuracy metrics in the test and validation set with an AUC of 0.7 when predicting binary remission. To address the potential for bias propagation, we used a bias testing performance metric to evaluate the model for harmful biases related to ethnicity, age, or sex. Conclusion(s): We present a full pipeline from data preprocessing to model validation that was employed to create the first differential treatment benefit prediction model for MDD containing 6 treatment options.Copyright The copyright holder for this preprint is the author/funder, who has granted medRxiv a license to display the preprint in perpetuity. All rights reserved. No reuse allowed without permission."		https://dx.doi.org/10.1101/2024.02.19.24303015	Humans Dataset	Should be Retained
J. G. V. Perez-Carreno, K. Castaneda, E. Garcia, G. A. Gupta, P. S. Lopez-Quintero, C.	2022	Cannabinoids Exposure Levels and its Relation to Anxiety Symptoms and Sleep Disturbances: A Scoping Review Protocol	medRxiv.	16			At least 60% of individuals with anxiety disorders report sleep disturbances. Shared physiological mechanisms might explain their co-occurrence. Scientific literature related to medical cannabis, a promising therapeutical candidate for these conditions, increased about 15 times in the last 10 years. However, assessments of cannabinoid exposure, anxiety, and sleep are inconsistent across studies, and the quality of the evidence is not often evaluated. We developed a Scoping Review to examine the current knowledge on these gaps related to cannabinoid use for anxiety and sleep disturbances. This protocol provides detailed information on how the scoping review will be conducted. It shows the inclusion criteria for studies on the topic of interest as well as the search strategies for the following databases: PubMed, EMBASE, Cochrane Database of Systematic Reviews, Cochrane Central Register of Controlled Trials, CINAHL, LILACS, and PsycINFO. We present the methodological aspects for screening, data extraction, and data charting. In addition, we proposed to evaluate the quality of the evidence by applying critical appraisal tools according to the study designs. Adherence to this protocol will allow the research team to effectively and reliably synthesize research evidence on the effect of cannabinoids on anxiety symptoms and sleep disturbances.Copyright The copyright holder for this preprint is the author/funder, who has granted medRxiv a license to display the preprint in perpetuity. It is made available under a CC-BY-NC-ND 4.0 International license.		https://dx.doi.org/10.1101/2022.12.15.22283524	Humans Dataset	Should be Retained
L. W. Percy-Smith, S. Josvassen, J. L. Hallstrom, M. Laplante-Levesque, A. Sorgenfrei, M. G. Caye-Thomasen, P.	2020	Evaluation of a sentence test in noise in children with hearing impairment	Danish Medical Journal	67(1) (no pagination)	A06190358		Introduction: School-aged children with hearing impairment (HI) listen and learn in noisy environments. On-going monitoring of speech understanding in noise is essential to adjust clinical interventions accordingly. Method(s): The aim of this study was to assess Dantale II in a paediatric population. The secondary aims were identification of differences and similarities between groups of children with HI and normal hearing and between different hearing technologies investigation of possible associations between Dantale II and verbal working memory. This was a longitudinal, prospective study comparing groups of children (n = 70) using the Dantale II with five-word sentences and verbal working memory with the Clinical Evaluation of Language Functioning-4. Result(s): Dantale II seems clinically feasible from the age of six years. Children with NH outperformed children with HI both on completion of the tests and dB signal-to-noise ratio (SNR) scores. Children with hearing aids outperformed children with CI on dB SNR scores. A significant and moderately strong association between speech understanding in noise and verbal working memory was identified. Conclusion(s): Our study produced knowledge about a new generation of children with HI, who showed potentials not previously described. Future research on cognitive development of paediatric populations with HI is essential, as knowledge from adult populations cannot be transferred directly to paediatric populations.Copyright © 2020, Danish Medical Association. All rights reserved.			Humans Dataset	Should be Retained
P. C. Pei, H. Z. Cui, S. W. Zhang, S. S. Yang, W. M. Wang, L. P.	2022	Effects of electroacupuncture on ethology, microglia activation and P2X7 receptor expression in periaqueductal gray in rats with migraine. [Chinese]	Zhen ci yan jiu = Acupuncture research	47(12)		1054-1059	OBJECTIVE: To observe the effects of electroacupuncture(EA) at Fengchi"(GB20) on the ethology, microglia activation and P2X7 receptor(P2X7R) expression in the periaqueductal gray(PAG) in recurrent migraine rat model, so as to explore the underlying mechanism of EA reducing central sensitization of migraine. METHOD(S): Thirty-six male SD rats were randomly divided into control, model and EA groups, with 12 rats in each group. Recurrent migraine model was induced using repea-ted dural electrical stimulation once another day(the 1st, 3rd, 5th, 7th and 9th days), for a total of 5 times rats in the EA group received EA treatment(2 Hz/15 Hz, 0.8-1 mA) at GB20 after dural electrical stimulation, for 10 min every time, once a day for 9 days rats in the control group only received electrode placement. The facial and hindpaw mechanical withdrawal threshold was detected by using an electronic von-Frey on the 0th(baseline), 2nd, 4th, 6th, and 8th days. Microglia activation in the PAG was evaluated by using immunofluorescence staining to detect the number of ionized calcium binding adaptor molecule-1(Iba-1)-labeled microglia. Expression levels of microglia marker Iba-1, inflammatory factor interleukin(IL)-1beta and P2X7R were detected by Western blot. RESULT(S): Compared with the control group, the facial and hindpaw mechanical withdrawal threshold of rats were significantly reduced on the 2nd, 4th, 6th, and 8th days(P<0.01,P<0.001) the microglia in the PAG area were significantly activated, with the number of Iba-1-positive microglia, and the expression levels of Iba-1, IL-1beta and P2X7R proteins significant increased(P<0.001, P<0.05) in the model group. Compared with the model group, the facial and hindpaw mechanical withdrawal threshold of rats were significantly increased on the 4th, 6th, and 8th days(P<0.05,P<0.001,P<0.01), and the above indicators were significantly reversed (P<0.05) in the EA group. CONCLUSION(S): EA at GB20 can significantly improve facial and hindpaw mechanical withdrawal threshold of migraine rats, and its possible mechanism may be related to inhibiting microglia activation mediated by P2X7R in the PAG."		https://dx.doi.org/10.13702/j.1000-0607.20211059	Humans Dataset	Should be Removed
P. C. Pei, H. Z. Wang, Y. X. Yang, W. M. Liu, L. Wang, L. P.	2017	Effect of Electroacupuncture on Expression of 5-HT7 Receptor in Periaqueductal Gray and Plasma Calcitonin Gene-related Peptide in Migraine Rats. [Chinese]	Zhen ci yan jiu = Acupuncture research	42(6)		510-513	OBJECTIVE: To explore the analgesic effect of electroacupuncture(EA)by modulating 5-hydroxytryptamine 7 (5-HT7) receptor in periaqueductal gray (PAG) and plasma calcitonin gene-related peptide (CGRP). METHOD(S): Forty-two male Sprague Dawley (SD) rats were randomly divided into control,model and EA groups, 14 rat in each one. The neurogenic migraine model was established by repeated electrical stimulation on sagittal sinus duramater. Intracranial electrodes were used in the control group without stimuli. The rats in the EA group received EA (0.5-1 mA, 2 Hz/15 Hz) at Fengchi" (GB 20) for 10 min after dural electrical stimulation, once a day for 6 days. The expression of 5-HT7 receptor in the PAG was assessed by immunofluorescence and Western blot, respectively plasma CGRP was measured by radioimmunoassay. RESULT(S): Compared with the control group, the positive neuron number and protein expression of 5-HT7 receptor in PAG and plasma CGRP increased after model establishment (all P<0.001). The above mentioned indexes were reversed in the EA group compared with those in the model group (the positive neuron number and protein expression of 5-HT7 receptor, P<0.01 plasma CGRP, P<0.05). CONCLUSION(S): EA at GB 20 can down-regulate the expression of 5-HT7 receptor in the PAG and reduce the content of plasma CGRP in the rats of migraine."		https://dx.doi.org/10.13702/j.1000-0607.2017.06.008	Humans Dataset	Should be Removed
J. P. S. Pedersen, C. Dahlin, M. Henry, M. Jones, J. McKenzie, K. Roussel, H. Yingling, L.	2019	Wheelchair Backs That Support the Spinal Curves: Assessing Postural and Functional Changes	Archives of Physical Medicine and Rehabilitation	100(10)		e144-e145	Objective: The objective of this research was to assess postural and functional skills between an unsupportive fabric back and an add-on wheelchair back designed to support the spinal curves. Design(s): Intervention study with randomization being the order of intervention on each participant. Setting(s): Multi-site involving 2 Free-standing Spinal Cord Injury Model System Hospitals in Chicago and Denver. Participants (or Animals, Specimens, Cadavers): 50 Non-ambulatory participants with complete SCI from C5-T5, between the ages of 18-60, with the mean age of 34. 78% were male. Intervention(s): A fabric back, which allowed a posterior pelvic tilt and kyphosis, was compared to a firm back that supported the spinal curves. The order of back use was randomized for each participant. The participants used their own wheelchair and seat cushion with the only variable being the back support Main Outcome Measure(s): Outcome measures included: seated body angle measurements, which include the pelvic angle (femur to pelvis) and spinal angle of kyphosis (femur to acromion), Vertical Forward Reach Test (VFRT), spirometry, pulse oximetry, one stroke push,Timed forward and Wheeling/Wheelchair Propulsion Test (WPT), and Ramp Ascent (forward wheeling), a pain rating scale, and a survey about perceptions of each back in terms of stability, function, and use. Result(s): The mean difference in pelvic angle between the two backs was 9.16 with a p-value of <.0001. Mean difference in vertical forward reach was 2.04 which had a p- value of 0.0642. Other mean differences in outcomes were smaller. 80% felt more stable in firm back with 95% stating they would use it daily. All results will be tabulated. Conclusion(s): Vertical Forward Reach increased when a person sat in a wheelchair with the spinal curves supported. Participants consistently reported a feeling of increased stabilization when using the supportive back. This pilot study demonstrated that four outcome measures could be used to evaluate the effectiveness of the back on upward reach, ramp ascent, one stroke push, and forward propulsion. A larger multi-site study is recommended to increase the number of participants and further validate the use of the outcome measures when assessing functionality and postural support of a wheelchair back support. Author(s) Disclosures: None of the authors have any disclosures or conflicts. Heather Roussel works for Stealth Products which does manufacture wheelchair backs, however a competitor's back was used in this study. Heather did not work for Stealth when she was involved in this. Key Words: Wheelchair Back Supports, Seating, WheelchairCopyright © 2019		https://dx.doi.org/10.1016/j.apmr.2019.08.442	Humans Dataset	Should be Retained
R. C. K.-W. Peck, A. Burley, K. Doree, C. Griffin, J. Mumford, A. D. Stanworth, S. Sharplin, K.	2024	Scoping review of factors associated with stem cell mobilisation and collection in allogeneic stem cell donors	medRxiv.	16			ac groun: ere s a arge n er- n v ua var a on n + ce y e a er - mobilisation and collection from peripheral blood in healthy allogenic haematopoietic stem cell donors. Donor characteristics including gender and age, baseline and pre-collection blood results, mobilisation factors and collection factors have been associated with CD34+ cell concentration in the blood after G-CSF mobilisation and/or CD34+ cell yield after collection. Since the literature reporting these associations is heterogeneous, we here clarify the determinants of CD34+ cell concentration and yield through a scoping literature review. Material(s) and Method(s): MEDLINE, Embase, PubMed and Stem Cell Evidence were searched for studies published between 2000 and 2023. The inclusion criteria were studies of allogeneic donors undergoing G-CSF mobilisation and peripheral blood stem cell collection (PBSC). Eligible studies assessed an outcome of mobilisation or collection efficacy, indicated by the blood CD34+ cell concentration after 4 or 5 days of G-CSF treatment and/or CD34+ cell yield in the first PBSC collection after mobilisation. Included studies assessed associations between these outcomes and donor factors (such as age, gender, weight, ethnicity), mobilisation factors (G-CSF scheduling or dose), collection factors (venous access, processed blood volume) and laboratory factors (such as blood cell counts at baseline and after mobilisation). Result(s): The 51 eligible studies evaluated between 23 and 20,884 donors. 43 studies were retrospective, 32 assessed blood CD34+ cell concentration after mobilisation and 37 assessed CD34+ cell yield. In studies that recorded both outcomes, blood CD34+ cell concentration always predicted CD34+ cell yield. The most frequently assessed factor was donor age for which most studies reported that younger donors had a higher blood CD34+ cell concentration and CD34+ cell yield. Non-European ancestry was associated with both higher blood CD34+ cell concentration and yield although this finding was inconsistent. Conclusion(s): There remains poor consensus about the best predictors of blood CD34+ cell concentration and yield that requires further prospective study, particularly of the role of donor ancestry. The current focus on donor gender as a major predictor may require reevaluation.Copyright The copyright holder for this preprint is the author/funder, who has granted medRxiv a license to display the preprint in perpetuity. All rights reserved. No reuse allowed without permission.		https://dx.doi.org/10.1101/2024.03.15.24304360	Humans Dataset	Should be Retained
A. B. C. Pavel, T. Malik, K. Wen, H. C. Noda, S. Nakajima, S. Honda, T. Shin, J. U. Lee, H. Krueger, J. G. Lee, K. H. Kabashima, K. Guttman-Yassky, E.	2018	A model that integrates skin and blood atopic dermatitis biomarkers and clinical disease severity to advance personalized medicine	British Journal of Dermatology	179(1)		e11	The evaluation of atopic dermatitis (AD) severity is limited to clinical scores, which have limitations leading among other factors to high placebo responses in AD clinical trials. Several AD variants [i.e. Asian vs. European American (EA)] might have differences in cytokine polarity, and thus specific therapeutics may have varying efficacies in different AD phe-notypes. While individual blood and tissue AD biomarkers have been studied, a biomarker study in both compartments across Asian and EA populations is lacking. Furthermore, as some of the best single correlations with severity (e.g. Scoring Atopic Dermatitis, SCORAD) are detected not only in lesional skin but also in nonlesional skin and blood, more complex biomarker models of AD are needed. Our objectives were to determine circulating and cutaneous AD biomarkers and to correlate them with clinical severity, and to determine differences between moderate-to-severe AD in Asian and EA patients. We analysed skin and serum of Asian patients with moderate-to-severe AD (n = 27) and age-and race-matched controls (n = 15) using gene expression, and performed immunohistochemistry for skin analyses and Meso Scale Discovery and Singulex serum immunoassays comparing the data against EA patients with AD (n = 20) and controls (n = 10). Both EA and Asian patients with AD showed significant elevations of T helper (Th)2 markers in serum vs. controls [inter-leukin (IL)-13, CCL13, CCL17, CCL26 P < 0.05], highlighting the Th2 axis as the common denominator of AD across ethnicities, with even stronger induction of key Th2 markers (IL-13, CCL26) in Asian patients. While both EA and Asian patients with AD showed significant IL-22 increases, IL-22 was significantly increased in Asians (P < 0.01), concordant with Th17/Th22 upregulations and more prominent epidermal hyperplasia in Asians. Serum and skin expressions of Th1-related markers (interferon-c, CCL2 P < 0.05) were significantly higher in EA vs. Asian patients. In Asians, interferon-c was negatively correlated with severity (r = -0.44 P = 0.09). Conversely, most Th2 measures positively correlated with SCORAD, similarly to EA patients with AD (P < 0.05). Nonlesional skin expression of various Th2-attracting chemokines and Th22/IL-22 correlated with corresponding serum markers (CCL13, CCL26 P < 0.05), while most lesional skin biomarkers were not correlated. Overall, Asian patients with AD demonstrate a Th2/Th17/Th22 profile in both skin and serum, with lower Th1 compared with EA patients. Selective therapeutic approaches against the Th2, Th22 and Th17 cytokine axes, with associated biomarkers, are still needed in Asian patients with AD to clarify the relative contribution of each axis to the Asian AD phenotype. These data highlight the systemic nature of AD regardless of ethnicity, and advocate for an integrated approach that includes clinical disease severity together with nonlesional, lesional and serum biomarkers to stratify patients in a personalized medicine approach.		https://dx.doi.org/10.1111/bjd.16718	Humans Dataset	Should be Retained
M. A. C. Patti, L. A. Dickerson, A. S. Joseph, R. M. Ames, J. L. Ladd-Acosta, C. Ozonoff, S. Schmidt, R. J. Volk, H. E. Hipwell, A. E. Magee, K. E. Karagas, M. McEvoy, C. Landa, R. Elliott, M. R. Mitchell, D. K. D'Sa, V. Deoni, S. Pievsky, M. Wu, P. C. Barry, F. Stanford, J. B. Bilder, D. A. Trasande, L. Bush, N. R. Lyall, K. Smith, P. B. Newby, L. K. Jacobson, L. P. Catellier, D. J. Gershon, R. Cella, D. Duarte, C. S. Monk, C. Posner, J. Canino, G. Keenan, K. Tepper, R. Kerver, J. M. Barone, C. Fussman, C. Paneth, N. Elliott, M. Ruden, D. Porucznik, C. Bush, N. LeWinn, K. Z. Nguyen, R. Barrett, E. Zhao, Q. Sathyanarayana, S. Swan, S. Karr, C.	2024	Reproducibility between preschool and school-age Social Responsiveness Scale forms in the Environmental influences on Child Health Outcomes program	Autism Research	17(6)		1187-1204	Evidence suggests core autism trait consistency in older children, but development of these traits is variable in early childhood. The Social Responsiveness Scale (SRS) measures autism-related traits and broader autism phenotype, with two age-dependent forms in childhood (preschool, 2.5-4.5 years school age, 4-18 years). Score consistency has been observed within forms, though reliability across forms has not been evaluated. Using data from the Environmental Influences on Child Health Outcomes (ECHO) program (n = 853), preschool, and school-age SRS scores were collected via maternal report when children were an average of 3.0 and 5.8 years, respectively. We compared reproducibility of SRS total scores (T-scores) and agreement above a clinically meaningful cutoff (T-scores >= 60) and examined predictors of discordance in cutoff scores across forms. Participant scores across forms were similar (mean difference: 3.3 points standard deviation: 7), though preschool scores were on average lower than school-age scores. Most children (88%) were classified below the cutoff on both forms, and overall concordance was high (92%). However, discordance was higher in cohorts following younger siblings of autistic children (16%). Proportions of children with an autism diagnoses were also higher among those with discordant scores (27%) than among those with concordant scores (4%). Our findings indicate SRS scores are broadly reproducible across preschool and school-age forms, particularly for capturing broader, nonclinical traits, but also suggest that greater variability of autism-related traits in preschool-age children may reduce reliability with later school-age scores for those in the clinical range.Copyright © 2024 International Society for Autism Research and Wiley Periodicals LLC.		https://dx.doi.org/10.1002/aur.3147	Humans Dataset	Should be Retained
R. M. Patel, M. Dahiya, M. Jose, V.	2021	A review of use errors reported in human factor validation studies of biological combination products	Journal of Medical Engineering and Technology	45(7)		582-592	Drug-device combination products should be safe and effective for intended uses by intended users under intended use environment during human factor (HF) studies. All known use errors and use-related problems should be considered during design of device and use-related risk analysis. Availability of such information in a compiled manner is scarce. This review compiles information of use errors reported during HF validation studies of biological combination products (drug + device) approved by USFDA's Centre for Drug Evaluation and Research between 21 June 2011 and 31 December 2019. Information regarding product, indication, type of devices, use errors, root causes and mitigation strategies were collected from published documents. Total 280 use errors were reported during HF validation studies of 39 devices across 5 categories. Overall approach and methodology for use error data collection during HF validation studies was in line with the US FDA recommendations. Performance of participants for critical and essential tasks was evaluated during HF validation studies via simulated use assessment, knowledge task assessment and interview. The root causes for use errors reported during HF validation studies were identified and use errors were mitigated by suitable corrective measures. Instructions for use clarification/improvement and labelling improvement were the most common mitigation strategies implemented across devices.Copyright © 2021 Informa UK Limited, trading as Taylor & Francis Group.		https://dx.doi.org/10.1080/03091902.2021.1936239	Humans Dataset	Should be Retained
K. R. Patel, E. Kwong, A. S. F. Griffith, G. J. Willan, K. Green, M. J. Di Gessa, G. Huggins, C. F. McElroy, E. Thompson, E. J. Maddock, J. Niedzwiedz, C. L. Henderson, M. Richards, M. Steptoe, A. Ploubidis, G. B. Moltrecht, B. Booth, C. Fitzsimons, E. Silverwood, R. Patalay, P. Porteous, D. Katikireddi, S. V.	2021	Psychological Distress Before and During the COVID-19 Pandemic Among Adults in the United Kingdom: Coordinated Analyses of 11 Longitudinal Studies	medRxiv.	25			Importance: How population mental health has evolved across the COVID-19 pandemic under varied lockdown measures is poorly understood, with impacts on health inequalities unclear. Objective(s): We investigated changes in mental health and sociodemographic inequalities from before and across the first year of the COVID-19 pandemic in 11 longitudinal studies. Design, Setting and Participants: Data from 11 UK longitudinal population-based studies with pre-pandemic measures of psychological distress were jointly analysed and estimates pooled. Multi-level regression was used to examine changes in psychological distress from pre-pandemic to during the first year of the COVID-19 pandemic. Exposures: Trends in the prevalence of poor mental health were assessed pre-pandemic (TP0) and at three pandemic time periods: initial lockdown (TP1, Mar-June 20) easing of restrictions (TP2, July-Oct 20) and a subsequent lockdown (TP3, Nov 20-Mar 21). We stratified analyses by sex, ethnicity, education, age, and UK country. Main Outcomes and Measures: Psychological distress was assessed using the General Health Questionnaire 12 (GHQ-12), Kessler-6, 9-item Malaise Inventory, Short Mood and Feelings Questionnaire (SMFQ), Patient Health Questionnaire-8 and 9 (PHQ-8/9), Hospital Anxiety and Depression Scale (HADS) and Centre for Epidemiological Studies - Depression (CES-D), across different studies. Result(s): In total, 49,993 adult participants (61.2% female 8.7% Non-White) were analysed. Across the 11 studies, mental health deteriorated from pre-pandemic scores across all three pandemic time periods, but with considerable heterogeneity across the study-specific effect sizes estimated (pooled estimate TP1 Standardised Mean Difference (SMD): 0.15 (95% CI: 0.06, 0.25) TP2 SMD: 0.18 (0.09, 0.27) TP3 SMD: 0.21 (0.10, 0.32)). Changes in psychological distress across the pandemic were higher in females (TP3 SMD: 0.23 (0.11, 0.35)) than males (TP3 SMD: 0.16 (0.06, 0.26)), and lower in below-degree level educated persons at TP3 (SMD: 0.18 (0.06, 0.30)) compared to those who held degrees (SMD: 0.26 (0.14, 0.38)). Increased psychological distress was most prominent amongst adults aged 25-34 and 35-44 years compared to other age groups. We did not find evidence of changes in distress differing by ethnicity or UK country. Conclusions and Relevance: The substantial deterioration in mental health seen in the UK during the first lockdown did not reverse when lockdown lifted, and a sustained worsening was observed across the pandemic. Mental health declines have been unequal across the population, with females, those with higher degrees, and those aged 25-44 years more affected.Copyright The copyright holder for this preprint is the author/funder, who has granted medRxiv a license to display the preprint in perpetuity. It is made available under a CC-BY-ND 4.0 International license.		https://dx.doi.org/10.1101/2021.10.22.21265368	Humans Dataset	Should be Retained
A. G. d. S. M. Pascoal, P. Lima, L. E. R. Mori, B.	2024	Effectiveness of physical activity in obese children and adolescents and serum interleukin-10 levels: A protocol for systematic review	medRxiv.	2			Background: Obesity is a global health problem that affects millions of people around the world, especially children and adolescents. The main causes of obesity are a sedentary lifestyle, unhealthy diet, and lack of reduction in the level of physical activity with negative consequences for physical and mental health, such as increased risk of cardiovascular diseases, diabetes, hypertension, dyslipidemia, and inflammation. Therefore, we will carry out a perform a systematic review to evaluate the effectiveness of physical activity in obese children and adolescents and serum interleukin-10 levels. Method(s): This protocol is based on recommendations from the Cochrane Collaboration on the steps of a systematic review. A literature search will be performed on the following database: PubMed, the Cochrane Library, LILACS (VHL), and Google Scholar. According to the Cochrane Risk of Bias Tool and the level of evidence for results, we will assess the quality of the included studies by using the Grading of Recommendations Assessment, Development, and Evaluation (GRADE) method. The Review Manager (v5.3) software will be applied to statistical analysis. Result(s): From the study, we will evaluate the effectiveness of physical activity in obese children and adolescents and serum IL-10 levels correlated with age, ethnicity, sex, and body mass index (BMI).PROSPERO registration number: CRD42022355721 Strengths and limitations of this study: This article emphasizes the importance of evaluating the effectiveness of physical activity in obese children and adolescents and provides methodological guidance for evaluating clinical evidence. This study 1)provides a research protocol, 2) facilitates reasonable assessment of physical activity in obese children and adolescents and serum IL-10 levels 3) increases the potential importance of recommending physical activity in obese children and adolescents to improve serum levels of IL-10, which in turn has an immunoprotective effect. The lack of reports of these effects may be limited by the small sample size.Copyright The copyright holder for this preprint is the author/funder, who has granted medRxiv a license to display the preprint in perpetuity. It is made available under a CC-BY-NC-ND 4.0 International license.		https://dx.doi.org/10.1101/2024.02.29.24303561	Humans Dataset	Should be Retained
M. D. Parohan, M. Sarraf, P. Yaghoubi, S. Seraj, A. Foroushani, A. R. Ranji-Burachaloo, S. Javanbakht, M. H.	2022	Effect of probiotic supplementation on migraine prophylaxis: a systematic review and meta-analysis of randomized controlled trials	Nutritional Neuroscience	25(3)		511-518	Objective: The prevalence of migraine is higher in patients with gastrointestinal disorders. Possible underlying mechanisms could be increased intestinal permeability and systemic inflammation. Probiotics may reduce gut permeability as well as inflammation, and therefore may improve the clinical features of migraine. This systematic review and meta-analysis aimed to evaluate the impact of probiotic supplementation on the frequency and severity of migraine attacks. Method(s): A systematic review of the literature was conducted using ISI Web of Science, PubMed/Medline, Scopus, Cochrane Library, EMBASE, Google Scholar, Magiran.com and Sid.ir to identify eligible studies published up to October 2019. A meta-analysis of eligible trials was performed using the random-effects model to estimate pooled effect size. Result(s): Three randomized controlled trials with 179 patients (probiotic group = 94, placebo group = 85) were included. Probiotic supplementation had no significant effect on frequency (weighted mean difference (WMD) = -2.54 attacks/month, 95%CI: -5.31-0.22, p = 0.071) and severity of migraine attacks (WMD = -1.23 visual analog scale (VAS) score, 95%CI = -3.37-0.92, p = 0.262) with significant heterogeneity among the studies (I 2 = 98%, p < 0.001). Conclusion(s): A pooled analysis of available randomized controlled clinical trials showed that probiotic supplementation had no significant effect on the frequency and severity of episodic migraine attacks.Copyright © 2020 Informa UK Limited, trading as Taylor & Francis Group.		https://dx.doi.org/10.1080/1028415X.2020.1764292	Humans Dataset	Should be Retained
B. J. S. Parks, P. Morrison, L. McGraw, M. K. Gunnell, M. Tobacyk, J. Brents, L. K. Berquist, M. D.	2024	Limited bedding and nesting increases ethanol drinking in female rats	Pharmacology Biochemistry and Behavior	239(no pagination)	173756		Prenatal opioid exposure (POE) and postnatal adverse experiences are early life adversities (ELA) that often co-occur and increase problematic alcohol (EtOH) drinking during adolescence. We investigated the relationship between POE, postnatal adversity, and adolescent EtOH drinking in rats. We also sought to determine whether ELAs affect alpha-adrenoceptor density in the brain because the noradrenergic system is involved in problematic alcohol drinking and its treatment. We hypothesized that the combination of POE and postnatal adversity will increase alcohol drinking in rats compared to rats with exposure to either adversity alone or to control. We also predicted that POE and postnatal adversity would increase alpha1-adrenoceptor density and decrease alpha2-adrenoceptor density in brain to confer a stress-responsive phenotype. Pregnant rats received morphine (15 mg/kg/day) or saline via subcutaneous minipumps from gestational day 9 until birth. Limited bedding and nesting (LBN) procedures were introduced from postnatal day (PD) 3-11 to mimic early life adversity-scarcity. Offspring rats (PD 31-33) were given opportunities to drink EtOH (20 %, v/v) using intermittent-access, two-bottle choice (with water) procedures. Rats given access to EtOH were assigned into sub-groups that were injected with either yohimbine (1 mg/kg, ip) or vehicle (2 % DMSO, ip) 30 min prior to each EtOH access session to determine the effects of alpha2-adrenoceptor inhibition on alcohol drinking. We harvested cortices, brainstems, and hypothalami from EtOH-naive littermates on either PD 30 or PD 70 and conducted radioligand receptor binding assays to quantify alpha1- and alpha2-adrenoceptor densities. Contrary to our hypothesis, only LBN alone increased EtOH intake in female adolescent rats compared to female rats with POE. Neither POE nor LBN affected alpha1- or alpha2-adrenoceptor densities in the cortex, brainstem, or hypothalamus of early- or late-aged adolescent rats. These results suggest a complex interaction between ELA type and sex on alcohol drinking.Copyright © 2024 Elsevier Inc.		https://dx.doi.org/10.1016/j.pbb.2024.173756	Humans Dataset	Should be Removed
D. S. Parkhi, S. Weldeselassie, Y. Sukumar, N. Saravanan, P.	2023	Systematic Review of risk score prediction models using maternal characteristics with and without biomarkers for the prediction of GDM	medRxiv.	23			Background: GDM is associated with adverse maternal and fetal complications. By the time GDM is diagnosed, continuous exposure to the hyperglycaemic intrauterine environment can adversely affect the fetus. Hence, early pregnancy prediction of GDM is important. Aim(s): To systematically evaluate whether composite risk score prediction models can accurately predict GDM in early pregnancy. Method(s): Systematic review of observational studies involving pregnant women of <20 weeks of gestation was carried out. The search involved various databases, grey literature, and reference lists till August 2022. The primary outcome was the predictive performance of the models in terms of the AUC, for <14 weeks and 14-20 weeks of gestation. Result(s): Sixty-seven articles for <14 weeks and 22 for 14-20 weeks of gestation were included (initial search - 4542). The sample size ranged from 42 to 1,160,933. The studies were from Canada, USA, UK, Europe, Israel, Iran, China, Taiwan, South Korea, South Africa, Australia, Singapore, and Thailand. For <14 weeks, the AUC ranges were 0.59-0.88 and 0.53-0.95, respectively for models that used only maternal characteristics and for those that included biomarkers. For 14-20 weeks these AUCs were 0.68-0.71 and 0.65-0.92. Age, ethnicity, BMI, family history of diabetes, and prior GDM were the 5 most commonly used risk factors. The addition of systolic BP improved performance in some models. Triglycerides, PAPP-A, and lipocalin-2, combined with maternal characteristics, have the highest predictive performance. AUC varied according to the population studied. Pooled analyses were not done due to high heterogeneity. Conclusion(s): Accurate GDM risk prediction may be possible if common risk factors are combined with biomarkers. However, more research is needed in populations of high GDM risk. Artificial Intelligence-based risk prediction models that incorporate fetal biometry data may improve accuracy.Copyright The copyright holder for this preprint is the author/funder, who has granted medRxiv a license to display the preprint in perpetuity. It is made available under a CC-BY 4.0 International license.		https://dx.doi.org/10.1101/2023.10.23.23297401	Humans Dataset	Should be Retained
K. E. S. Parker, E. Taylor, A. M. W. Pradhan, A. A. Al-Hasani, R.	2020	Pain, motivation, migraine, and the microbiome: new frontiers for opioid systems and disease	Molecular Pharmacology	98(4)		433-444	For decades the broad role of opioids in addiction, neuropsychiatric disorders, and pain states has been somewhat well established. However, in recent years, with the rise of technological advances, not only is the existing dogma being challenged, but we are identifying new disease areas in which opioids play a critical role. This review highlights four new areas of exploration in the opioid field. The most recent addition to the opioid family, the nociceptin receptor system, shows promise as the missing link in understanding the neurocircuitry of motivation. It is well known that activation of the kappa opioid receptor system modulates negative affect and dysphoria, but recent studies now implicate the kappa opioid system in the modulation of negative affect associated with pain. Opioids are critical in pain management however, the often-forgotten delta opioid receptor system has been identified as a novel therapeutic target for headache disorders and migraine. Lastly, changes to the gut microbiome have been shown to directly contribute to many of the symptoms of chronic opioid use and opioid related behaviors. This review summarizes the findings from each of these areas with an emphasis on identifying new therapeutic targets.Copyright © 2020 by The American Society for Pharmacology and Experimental Therapeutics.		https://dx.doi.org/10.1124/mol.120.119438	Humans Dataset	Should be Retained
D. E. Pandika, K. Clifford, S. Dishion, T. Shaw, D. Wilson, M. Lemery-Chalfant, K.	2018	The family check-up intervention attenuates the link between polygenic risk and trajectories of aggression across middle childhood	Behavior Genetics	48(6)		505	Childhood aggression is normative and typically declines with age, but when it persists it may be due to a combination of early environmental and genetic influences. A few early interventions have shown to moderate the effect of single genes on childhood externalizing behavior (Bakermans-Kranenburg & van IJzendoorn, 2015). However, no study has tested the buffering effect of an intervention on a polygenic risk score (PRS) in predicting trajectories of middle childhood aggression. The present study examined how polygenic risk for childhood aggression influenced trajectories of aggression across middle childhood, and differences based on intervention condition. Participants were from a longitudinal randomized prevention trial (family check-up FCU) designed to improve parenting (Nintervention = 252 Ncontrol = 250), and consisted of 49% female, 45% Caucasian, 31% African American, 12% Hispanic, 10% Biracial, 2% Other. Parents reported on their child's aggression from ages 5-9 using Achenbach's CBCL. SNPs for the current PRS were drawn from a meta-GWAS of childhood aggression (Pappa et al. 2016), and filtered using gene-set enrichment analyses to retain functional SNPs at a p\.05 cutoff. A latent growth curve model was estimated for aggression from 5 to 9 years of age, with the effect of the PRS included on intercept and slope, and PRS differences examined by intervention condition. Analyses controlled for child age, sex, ethnicity, demographic risk factors and ancestry using principal components analysis. An initial unconstrained model (RMSEA = .06, CFI/TLI = .99) with decreasing slope of aggression (to reflect decreasing mean levels from ages 5-9) had significant mean and variance of the intercept and slope (ps\.001). Next, the PRS and covariates were entered as predictors of the intercept and slope. The PRS was significantly associated with the slope (B =-.32, p = .004). In a multigroup model split by control/intervention condition the PRS was significantly associated with the slope in the control group (B =-.48, p = .001) but not the intervention group (b =-.10, p = .60 X2difference (1) = 4.75, p = .029). Results indicate the FCU attenuated the link between polygenic risk for aggression and trajectories of aggression from 5 to 9 years of age, although replication is needed. This research highlights the utility of employing a polygenic and functionally-informed approach to indexing genetic risk. Importantly, results suggest that early intervention is effective in reducing trajectories of problem behavior among children at genetic risk.		https://dx.doi.org/10.1007/s10519-018-9929-8	Humans Dataset	Should be Retained
A. R. A. Pandey, B. Bista, B. Lamichhane, B. Joshi, D. Pratap, S. K. C. Sharma, S. Baral, S. C.	2023	Prevalence, Determinants and Care Seeking Behavior for Anxiety and Depression in Nepalese Population: An Analysis of Nepal Demographic and Health Survey Data 2022	medRxiv.	24			Objective To determine the prevalence and factors associated with anxiety and depression and the care seeking behaviour among Nepalese population. Methods We analyzed secondary data from nationally representative Nepal health demographic survey 2022. Depression and anxiety were assessed using Patient Health Questionnaire-9 (PHQ-9) and Generalized Anxiety Disorder Assessment (GAD-7) tools respectively. We performed weighted analysis to account complex survey design. We presented categorical variables as frequency, percent and 95% CI whereas numerical variables as median, interquartile range and 95% CI around median. We performed univariate and multivariable logistic regression to determine factors associated with anxiety and depression, and results were presented as crude odds ratio (COR), adjusted odds ratio (AOR) and their 95% CI. Results The prevalence of depression was 4.0% (95%CI: 3.5, 4.5) in both sexes, 5.4% (95%CI: 4.8, 6.1) among females and 1.7% (95%CI: 1.4, 2.3) among males. Similarly, the prevalence of anxiety was 17.7% (95%CI: 16.5, 18.9) in both sexes, 21.9% (95%CI: 20.4, 23.6) among females and 11.3% (95%CI: 10.0, 12.8) among males. Divorced or separated participants were found to have higher odds of developing anxiety (AOR=2.39, 95% CI: 1.73, 3.30) and depression (AOR=3.11, 95% CI: 1.81, 5.35). Among different ethnic groups, Janajati had lower odds of developing anxiety (AOR=0.77, 95% CI: 0.64, 0.91) and depression (AOR=0.67, 95% CI: 0.48, 0.92) compared to Brahmin/Chhetri. Regarding disability, participants with some difficulty had higher odds of developing anxiety (AOR=1.82, 95% CI: 1.57, 2.10) and depression (AOR=1.96, 95% CI: 1.52, 2.51), and those with a lot of difficulty/can't do at all had higher odds of anxiety (AOR: 2.10, 95% CI: 1.48, 2.97) and depression (AOR: 2.06, 95% CI: 1.07, 3.94) compared to those without any disability. Conclusion The prevalence of depression and anxiety were relatively higher among females compared to males. Marital status and disability status are positively associated with anxiety and depression whereas Janajati ethnicity and males were negatively associated with anxiety and depression. It is essential to develop interventions and policies targeting females and divorced individuals which can be helpful in reducing the burden of anxiety and depression in Nepal.Copyright The copyright holder for this preprint is the author/funder, who has granted medRxiv a license to display the preprint in perpetuity. It is made available under a CC-BY 4.0 International license.		https://dx.doi.org/10.1101/2023.07.22.23293031	Humans Dataset	Should be Retained
Y. S. Pan, Y. Q. Chu, L. W. Shea, Y. F.	2023	Prevalence of mild behavioral impairment among a Chinese cohort of elderly with mild cognitive impairment and subjective cognitive impairment	medRxiv.	12			Introduction: Mild behavioural impairment (MBI) describes later-life onset of sustained and meaningful neuropsychiatric symptoms (NPS) of any degree of severity before the onset of dementia or even the onset of cognitive symptoms. To our knowledge, there was only one study conducted in China and it only included non-dementia patients but did not differentiate among the cognitive groups. Method(s): A total of 88 subjects (28 cognitively normal, 15 subjective cognitive impairment, and 45 mild cognitive impairment) were recruited from Memory Clinic from 1st August 2020 through 16th Dec 2021. Inclusion criteria were that subjects should be of Chinese Han ethnicity. MBI was diagnosed according to the International Society to Advance Alzheimer's Research and Treatment - Alzheimer's Association (ISTAART-AA) criteria. MBI-checklist (MBI-C) score was either self-rated or informant-rated. NPI severity of 0 was defined as having a score of 0 for all Neuropsychiatric Inventory Questionnaire (NPI-Q) questions. NPI severity of 1 was given when the subject had a maximum score of 1-3. NPI severity of 2 referred to a subject having a score of four or over for at least one question. This cross-sectional study aimed to 1) calculate the prevalence of MBI among SCI/CN and MCI subjects in the Chinese population 2) compare the performance of MBI-C and NPI-Q scales in MBI case ascertainment. Result(s): Our results showed that the prevalence of MBI was 7% in CN/SCI group and 11.1% in MCI group assessed by MBI-C. The prevalence of NPS (severity >0) was 69% in CN/SCI group and 72.7% in MCI group assessed by NPI-Q. Spearman's correlation test showed that the correlations of MBI and NPI severity were significant in overall subjects (correlation coefficient=0.3460, p=0.0011) and MCI group (correlation coefficient=0.3710, p=0.0131), and showing a trend of significance in CN/SCI group (correlation coefficient=0.3040, p=0.0503). However, Cohen's kappa test showed that MBI-C and NPI-Q scale had only slight agreement in the overall and the both cognitive groups (overall: kappa=0.0101 CN/SCI: kappa=0.0667 MCI: kappa=0.0917). Conclusion(s): In conclusion, prevalence of MBI is around 7-11% among CN/SCI and MCI subjects in the Chinese population. MBI-C and NPI-Q were different tools and the former should be relied on to detect MBI. Further studies should validate an optimal cut-off score on MBI-C for each cognitive group in the Chinese population.Copyright The copyright holder for this preprint is the author/funder, who has granted medRxiv a license to display the preprint in perpetuity. It is made available under a CC-BY-NC-ND 4.0 International license.		https://dx.doi.org/10.1101/2023.06.10.23291238	Humans Dataset	Should be Retained
S. Y. Y. Pan, J. Y. Teng, N. C. Chen, Y. Y. Wang, S. H. Lee, C. L. Chen, K. L. Chiu, Y. L. Hsu, S. P. Peng, Y. S. Chen, Y. M. Lin, S. L. Chen, L.	2023	Percutaneous coronary intervention with drug-eluting stent is associated with better survival than coronary artery bypass grafting in Taiwan dialysis patients	medRxiv.	19			Rationale and Objective To study the comparative effectiveness of percutaneous coronary intervention with drug-eluting stent and coronary artery bypass grafting in dialysis patients. Study Design Retrospective observational cohort study. Setting and Participants This population-based study identified dialysis patients hospitalized for coronary revascularization between January 1, 2009 and December 31, 2015 in Taiwan National Health Insurance Research Database. Exposures Percutaneous coronary intervention with drug-eluting stent versus coronary artery bypass grafting. Outcomes All-cause mortality, in-hospital mortality, and repeat revascularization. Analytical Approach Propensity scores were used to match patients. Cox proportional hazards models and logistic regression models were constructed to examine associations between revascularization strategies and mortality. Interval Cox models were fit to estimate time-varying hazards during different periods. Results A total of 1,840 propensity score-matched dialysis patients were analyzed. Coronary artery bypass grafting was associated with higher in-hospital mortality (coronary artery bypass grafting vs. percutaneous coronary intervention with drug-eluting stent, crude mortality rate 12.5% vs. 3.3% adjusted odds ratio 5.22 95% confidence interval [CI] 3.42-7.97 p < 0.001), and longer hospitalization duration (median [interquartile range], 20 [14-30] days vs. 3 [2-8] days, p < 0.001). After discharge, repeat revascularization, acute coronary syndrome, and repeat hospitalization all occurred more frequently in the percutaneous coronary intervention with drug-eluting stent group. Importantly, with a median follow-up of 2.8 years, coronary artery bypass grafting was significantly associated with a higher risk of all-cause overall mortality (adjusted hazard ratio 1.19, 95% CI 1.05-1.35, p < 0.01) in the multivariable Cox proportional hazard model. Sensitivity and subgroup analyses yielded consistent results. Limitations Observational study with mainly Asian ethnicity. Conclusions Percutaneous coronary intervention with drug-eluting stent may be associated with better survival than coronary artery bypass grafting in dialysis patients. Future studies are warranted to confirm this finding.Copyright The copyright holder for this preprint is the author/funder, who has granted medRxiv a license to display the preprint in perpetuity. All rights reserved. No reuse allowed without permission.		https://dx.doi.org/10.1101/2023.05.17.23290146	Humans Dataset	Should be Retained
B. Pal	2024	On the functions of astrocyte-mediated neuronal slow inward currents	Neural Regeneration Research	19(12)		2602-2612	Slow inward currents are known as neuronal excitatory currents mediated by glutamate release and activation of neuronal extrasynaptic N-methyl-D-Aspartate receptors with the contribution of astrocytes. These events are significantly slower than the excitatory postsynaptic currents. Parameters of slow inward currents are determined by several factors including the mechanisms of astrocytic activation and glutamate release, as well as the diffusion pathways from the release site towards the extrasynaptic receptors. Astrocytes are stimulated by neuronal network activity, which in turn excite neurons, forming an astrocyte-neuron feedback loop. Mostly as a consequence of brain edema, astrocytic swelling can also induce slow inward currents under pathological conditions. There is a growing body of evidence on the roles of slow inward currents on a single neuron or local network level. These events often occur in synchrony on neurons located in the same astrocytic domain. Besides synchronization of neuronal excitability, slow inward currents also set synaptic strength via eliciting timing-dependent synaptic plasticity. In addition, slow inward currents are also subject to non-synaptic plasticity triggered by long-lasting stimulation of the excitatory inputs. Of note, there might be important region-specific differences in the roles and actions triggering slow inward currents. In greater networks, the pathophysiological roles of slow inward currents can be better understood than physiological ones. Slow inward currents are identified in the pathophysiological background of autism, as slow inward currents drive early hypersynchrony of the neural networks. Slow inward currents are significant contributors to paroxysmal depolarizational shifts/interictal spikes. These events are related to epilepsy, but also found in Alzheimer's disease, Parkinson's disease, and stroke, leading to the decline of cognitive functions. Events with features overlapping with slow inward currents (excitatory, N-methyl-D-Aspartate-receptor mediated currents with astrocytic contribution) as ischemic currents and spreading depolarization also have a well-known pathophysiological role in worsening consequences of stroke, traumatic brain injury, or epilepsy. One might assume that slow inward currents occurring with low frequency under physiological conditions might contribute to synaptic plasticity and memory formation. However, to state this, more experimental evidence from greater neuronal networks or the level of the individual is needed. In this review, I aimed to summarize findings on slow inward currents and to speculate on the potential functions of it.Copyright © 2024 Wolters Kluwer Medknow Publications. All rights reserved.		https://dx.doi.org/10.4103/NRR.NRR-D-23-01723	Humans Dataset	Should be Retained
M. S. L. Pagadala, J. Karunamuni, R. Alba, P. R. Lee, K. M. Agiri, F. Y. Anglin, T. Carter, H. Gaziano, J. M. Jasuja, G. K. Deka, R. Rose, B. S. Panizzon, M. S. Hauger, R. L. Seibert, T. M.	2021	Polygenic risk of any, metastatic, and fatal prostate cancer in the Million Veteran Program	medRxiv.	27			Background: Genetic scores may provide an objective measure of a man's risk of prostate cancer and thus inform screening decisions. We evaluated whether a polygenic hazard score based on 290 genetic variants (PHS290) is associated with risk of prostate cancer in a diverse population, including Black men, who have higher average risk of prostate cancer death but are often treated as a homogeneous, high-risk group Methods: This was a retrospective analysis of Million Veteran Program (MVP), a national, population-based cohort study of United States military veterans conducted 2011-2021. Cox proportional hazards analyses tested for association of genetic and other risk factors (including self-reported race/ethnicity and family history) with age at death from prostate cancer, age at diagnosis of metastatic (nodal or distant) prostate cancer, and age at diagnosis of any prostate cancer. Result(s): 590,750 male participants were included. Median age at last follow-up was 69 years. PHS290 was associated with fatal prostate cancer in the full cohort and for each racial/ethnic group (p<10-10). Comparing men in the highest 20% of PHS290 to those in the lowest 20%, the hazard ratio for fatal prostate cancer was 4.42 [95% CI: 3.91-5.02]. When accounting for guideline-recommended risk factors (family history, race/ethnicity), PHS290 remained the strongest independent predictor of any, metastatic, and fatal prostate cancer. Conclusion(s): PHS290 stratified US veterans of diverse ancestry for lifetime risk of prostate cancer, including metastatic and fatal cancer. Predicting genetic risk of lethal prostate cancer with PHS290 might inform individualized decisions about prostate cancer screening.Copyright The copyright holder for this preprint is the author/funder, who has granted medRxiv a license to display the preprint in perpetuity. All rights reserved. No reuse allowed without permission.		https://dx.doi.org/10.1101/2021.09.24.21264093	Humans Dataset	Should be Retained
P. L. Padmanathan, D. Scott, H. Wessely, S. Moran, P.	2021	Protocol: A two-wave cross-sectional study in England investigating suicidal behaviour and self-harm amongst healthcare workers during the Covid-19 pandemic	medRxiv.	21			Introduction There have been longstanding concerns regarding an increased risk of suicide amongst healthcare workers. The Covid-19 pandemic has placed an additional burden on staff, yet few studies have investigated the impact of the pandemic on their risk of suicide and self-harm. We aimed to investigate the cumulative incidence, prevalence, and correlates of suicidal ideation, suicide attempts, and non-suicidal self-injury amongst healthcare workers during the Covid-19 pandemic. Methods and Analysis NHS Check is an online survey that was distributed to all staff (clinical and non-clinical), students, and volunteers in 18 NHS Trusts across England during the Covid-19 pandemic. Data collected in wave 1 (collected between April 2020 and January 2021) and wave 2 (collected 6 months after wave 1) will be analysed. The full cohort of wave 1 participants will be weighted to represent the age, sex, ethnicity, and roles profile of the workforce at each Trust, and the weighted prevalence and cumulative incidence of suicidal ideation, suicide attempts, and non-suicidal self-injury will be described. Two-level random effects logistic regression models will be used to investigate the relationship between suicidal behaviour and self-harm, and demographic characteristics (age, sex, ethnicity) and workplace factors (concerns regarding access to personal protective equipment, redeployment status, moral injury, confidence around raising and the management of safety concerns, support by supervisors or managers, satisfaction with standard of care provided). Results will be stratified by role (clinical/non-clinical).Copyright The copyright holder for this preprint is the author/funder, who has granted medRxiv a license to display the preprint in perpetuity. It is made available under a CC-BY-NC-ND 4.0 International license.		https://dx.doi.org/10.1101/2021.09.16.21263255	Humans Dataset	Should be Retained
T. J. Padellini, R. Diggle, P. J. Holmes, C. King, R. E. Lehmann, B. C. L. Mallon, A. M. Nicholson, G. Richardson, S. Blangiardo, M.	2021	Time varying association between deprivation, ethnicity and SARS-CoV-2 infections in England: A space-time study	medRxiv.	9			Background: Ethnically diverse and socio-economically deprived communities have been differentially affected by the COVID-19 pandemic in the UK. * Method: Using a multilevel regression model we assess the time-varying association between SARS-CoV-2 infections and areal level deprivation and ethnicity. We separately consider weekly test positivity rate (number of positive tests over the total number of tests) and estimated unbiased prevalence (proportion of individuals in the population who would test positive) at the Lower Tier Local Authority (LTLA) level. The model also adjusts for age, urbanicity, vaccine uptake and spatio-temporal correlation structure. * Findings: Comparing the least deprived and predominantly White areas with most deprived and predominantly non-White areas over the whole study period, the weekly positivity rate increases by 13% from 2.97% to 3.35%. Similarly, prevalence increases by 10% from 0.37% to 0.41%. Deprivation has a stronger effect until October 2020, while the effect of ethnicity becomes slightly more pronounced at the peak of the second wave and then again in May-June 2021. Not all BAME groups were equally affected: in the second wave of the pandemic, LTLAs with large South Asian populations were the most affected, whereas areas with large Black populations did not show increased values for either outcome during the entire period under analysis. * Interpretation: At the area level, IMD and BAME% are both associated with an increased COVID-19 burden in terms of prevalence (disease spread) and test positivity (disease monitoring), and the strength of association varies over the course of the pandemic. The consistency of results across the two outcome measures suggests that community level characteristics such as deprivation and ethnicity have a differential impact on disease exposure or susceptibility rather than testing access and habits.Copyright The copyright holder for this preprint is the author/funder, who has granted medRxiv a license to display the preprint in perpetuity. It is made available under a CC-BY 4.0 International license.		https://dx.doi.org/10.1101/2021.11.09.21266054	Humans Dataset	Should be Retained
A. S. Ozonoff, J. Jayavelu, N. D. Milliren, C. E. Calfee, C. S. Cairns, C. B. Kraft, M. Baden, L. R. Shaw, A. C. Krammer, F. van Bakel, H. Esserman, D. A. Liu, S. Sesma, A. F. Simon, V. Hafler, D. A. Montgomery, R. R. Kleinstein, S. H. Levy, O. Bime, C. Haddad, E. K. Erle, D. J. Pulendran, B. Nadeau, K. C. Davis, M. M. Hough, C. L. Messer, W. B. Agudelo Higuita, N. I. Metcalf, J. P. Atkinson, M. A. Brakenridge, S. C. Corry, D. Kheradmand, F. Ehrlich, L. I. R. Melamed, E. McComsey, G. A. Sekaly, R. Diray-Arce, J. Peters, B. Augustine, A. D. Reed, E. F. Altman, M. C. Becker, P. M. Rouphael, N.	2022	Phenotypes of disease severity in a cohort of hospitalized COVID-19 patients: results from the IMPACC study	medRxiv.	5			Background: Better understanding of the association between characteristics of patients hospitalized with coronavirus disease 2019 (COVID-19) and outcome is needed to further improve upon patient management. Method(s): Immunophenotyping Assessment in a COVID-19 Cohort (IMPACC) is a prospective, observational study of 1,164 patients from 20 hospitals across the United States. Disease severity was assessed using a 7-point ordinal scale based on degree of respiratory illness. Patients were prospectively surveyed for 1 year after discharge for post-acute sequalae of COVID-19 (PASC) through quarterly surveys. Demographics, comorbidities, radiographic findings, clinical laboratory values, SARS-CoV-2 PCR and serology were captured over a 28-day period. Multivariable logistic regression was performed. Finding(s): The median age was 59 years (interquartile range [IQR] 20) 711 (61%) were men overall mortality was 14%, and 228 (20%) required invasive mechanical ventilation. Unsupervised clustering of ordinal score over time revealed distinct disease course trajectories. Risk factors associated with prolonged hospitalization or death by day 28 included age >= 65 years (odds ratio [OR], 2.01 95% CI 1.28-317), Hispanic ethnicity (OR, 1.71 95% CI 1.13-257), elevated baseline creatinine (OR 2.80 95% CI 1.63- 4.80) or troponin (OR 1.89 95% 1.03-347), baseline lymphopenia (OR 2.19 95% CI 1.61-297), presence of infiltrate by chest imaging (OR 3.16 95% CI 1.96-510), and high SARS-CoV2 viral load (OR 1.53 95% CI 1.17-200). Fatal cases had the lowest ratio of SARS-CoV-2 antibody to viral load levels compared to other trajectories over time (p=0.001). 589 survivors (51%) completed at least one survey at follow-up with 305 (52%) having at least one symptom consistent with PASC, most commonly dyspnea (56% among symptomatic patients). Female sex was the only associated risk factor for PASC. Interpretation(s): Integration of PCR cycle threshold, and antibody values with demographics, comorbidities, and laboratory/radiographic findings identified risk factors for 28-day outcome severity, though only female sex was associated with PASC. Longitudinal clinical phenotyping offers important insights, and provides a framework for immunophenotyping for acute and long COVID-19. Funding(s): NIHCopyright The copyright holder for this preprint is the author/funder, who has granted medRxiv a license to display the preprint in perpetuity. It is made available under a CC-BY-ND 4.0 International license.		https://dx.doi.org/10.1101/2022.07.02.22273396	Humans Dataset	Should be Retained
A. Z. Oppong-Damoah, R. U. D'Souza, M. J. Murnane, K. S.	2019	Nanoparticle encapsulation increases the brain penetrance and duration of action of intranasal oxytocin	Hormones and Behavior	108		20-29	The blood-brain barrier (BBB) limits the therapeutic use of large molecules as it prevents them from passively entering the brain following administration by conventional routes. It also limits the capacity of researchers to study the role of large molecules in behavior, as it often necessitates intracerebroventricular administration. Oxytocin is a large-molecule neuropeptide with pro-social behavioral effects and therapeutic promise for social-deficit disorders. Although preclinical and clinical studies are using intranasal delivery of oxytocin to improve brain bioavailability, it remains of interest to further improve the brain penetrance and duration of action of oxytocin, even with intranasal administration. In this study, we evaluated a nanoparticle drug-delivery system for oxytocin, designed to increase its brain bioavailability through active transport and increase its duration of action through encapsulation and sustained release. We first evaluated transport of oxytocin-like large molecules in a cell-culture model of the BBB. We then determined in vivo brain transport using bioimaging and cerebrospinal fluid analysis in mice. Finally, we determined the pro-social effects of oxytocin (50 mug, intranasal) in two different brain targeting and sustained-release formulations. We found that nanoparticle formulation increased BBB transport both in vitro and in vivo. Moreover, nanoparticle-encapsulated oxytocin administered intranasally exhibited greater pro-social effects both acutely and 3 days after administration, in comparison to oxytocin alone, in mouse social-interaction experiments. These multimodal data validate this brain targeting and sustained-release formulation of oxytocin, which can now be used in animal models of social-deficit disorders as well as to enhance the brain delivery of other neuropeptides.Copyright © 2018		https://dx.doi.org/10.1016/j.yhbeh.2018.12.011	Humans Dataset	Should be Removed
S. W. Oppenheim, L. Testa, A. Fix, R. L. Clary, L. Mendelson, T. Jackson, D. B.	2024	Police Violence Exposure and Traumatic Stress Among Youth: A Systematic Review	Trauma, violence & abuse			1.52484e+16	Youth exposure to violence increases the risk of poor mental and physical health outcomes lasting into adulthood. Traumatic stress is an outcome of particular concern as the physiological stress response impacts the developing brain. Recently, youth exposure to police violence has been conceptualized as an adverse childhood experience that may impact traumatic stress. To examine this possibility, we conducted a systematic review, drawing upon five databases to gather the existing quantitative and qualitative peer-reviewed research on exposure to police violence and traumatic stress in youth. Searches yielded 27 relevant articles utilizing various study designs: thirteen quantitative, thirteen qualitative, and one mixed method. Twenty-six of the 27 studies found evidence of a relationship between police violence exposure and traumatic stress in youth. Police violence was associated with youth traumatic stress across three types of exposures: direct, vicarious, and anticipated. Studies also explored differential impacts by race and gender. The review revealed current gaps in the literature, such as a lack of data on select sociodemographic groups (e.g., rural youth, LGBTQ+ youth) and potential protective factors (e.g., resilience and school connectedness). In line with the findings, we put forth a research agenda as well as policy and practice recommendations to improve police interactions with youth and mental health services for youth who have been exposed to police violence. Recommendations include improving systematic data collection to track all types of police violence exposure, creating spaces for positive police interactions with youth, and training mental health practitioners to support youth exposed to police violence.		https://dx.doi.org/10.1177/15248380241255735	Humans Dataset	Should be Retained
N. A. B. Omeiza, A. Ben-Azu, B. Sowunmi, A. A. Abdulrahim, H. A. Chimezie, J. Lawal, S. O. Adebayo, O. G. Alagbonsi, A. I. Akinola, O. Abolaji, A. O. Aderibigbe, A. O.	2023	Mechanisms underpinning Carpolobia lutea G. Don ethanol extract's neurorestorative and antipsychotic-like activities in an NMDA receptor antagonist model of schizophrenia	Journal of Ethnopharmacology	301(no pagination)	115767		Ethnopharmacological relevance: Persistent ketamine insults to the central nervous system block NMDA receptors and disrupt putative neurotransmission, oxido-nitrosative, and inflammatory pathways, resulting in schizophrenia-like symptoms in animals. Previously, the ethnomedicinal benefits of Carpolobia lutea against insomnia, migraine headache, and insanity has been documented, but the mechanisms of action remain incomplete. Aim of the study: Presently, we explored the neuro-therapeutic role of Carpolobia lutea ethanol extract (C. lutea) in ketamine-induced schizophrenia-like symptoms in mice. Material(s) and Method(s): Sixty-four male Swiss (22 +/- 2 g) mice were randomly assigned into eight groups (n = 8/group) and exposed to a reversal ketamine model of schizophrenia. For 14 days, either distilled water (10 mL/kg p.o.) or ketamine (20 mg/kg i.p.) was administered, following possible reversal treatments with C. lutea (100, 200, 400, and 800 mg/kg p.o.), haloperidol (1 mg/kg, p.o.), or clozapine (5 mg/kg p.o.) beginning on days 8-14. During the experiment, a battery of behavioral characterizations defining schizophrenia-like symptoms were obtained using ANY-maze software, followed by neurochemical, oxido-inflammatory and histological assessments in the mice brains. Result(s): A 7-day reversal treatment with C. lutea reversed predictors of positive, negative and cognitive symptoms of schizophrenia. C. lutea also mitigated ketamine-induced neurochemical derangements as evidenced by modulations of dopamine, glutamate, norepinephrine and serotonin neurotransmission. Also, the increased acetylcholinesterase activity, malondialdehyde nitrite, interleukin-6 and tumor necrosis-factor-alpha concentrations were reversed by C. lutea accompanied with elevated levels of catalase, superoxide dismutase and reduced glutathione. Furthermore, C. lutea reversed ketamine-induced neuronal alterations in the prefrontal cortex, hippocampus and cerebellum sections of the brain. Conclusion(s): These findings suggest that C. lutea reverses the cardinal symptoms of ketamine-induced schizophrenia in a dose-dependent fashion by modulating the oxido-inflammatory and neurotransmitter-related mechanisms.Copyright © 2022 Elsevier B.V.		https://dx.doi.org/10.1016/j.jep.2022.115767	Humans Dataset	Should be Removed
M. W. Olsson, E. Friesen, C. R.	2018	Evolutionary ecology of telomeres: a review	Annals of the New York Academy of Sciences	1422(1)		2028-05-01	Telomere-induced selection could take place if telomere-associated disease risk shortens reproductive life span and differently reduces relative fitness among individuals. Some of these diseases first appear before reproductive senescence and could thus influence ongoing selection. We ask whether we can estimate the components of the breeder's equation for telomeres, in which the response to selection (R, by definition evolution") is the product of ongoing selection (S) and heritability (h2). However, telomere inheritance is a conundrum: in quantitative genetics, traits can usually be allocated to categories with relatively high or low heritability, depending on their association with relative fitness. Telomere traits, however, show wide variation in heritability from zero to one, across taxa, gender, ethnicity, age, and disease status. In spite of this, there is divergence in telomere length among populations, supporting past and ongoing telomere evolution. Rates of telomere attrition and elongation vary among taxa with some, but not complete, taxonomic coherence. For example, telomerase is commonly referred to as "restricted to the germ line in mammals," but inbred mice and beavers have telomerase upregulation in somatic tissue, as do many ectotherms. These observations provoke a simplistic understanding of telomere evolutionary biology-clearly much is yet to be discovered.Copyright © 2017 The Authors. Annals of the New York Academy of Sciences published by Wiley Periodicals, Inc. on behalf of The New York Academy of Sciences."		https://dx.doi.org/10.1111/nyas.13443	Humans Dataset	Should be Removed
D. W. Okuji, T. Lee, M.	2023	Family Income and Utilization Disparities for Dental Access of Minority Children: A Cross-Sectional Study	medRxiv.	8			Purpose: Through the use Minorities' Diminished Return theory, this study aimed to assess the concepts of the theory for access to and utilization of dental care of minority children, compared to White children, when all race/ethnicity groups achieve higher socioeconomic status. Method(s): This study was designed cross-sectionally from 21,599 subjects responding to the 2017 National Survey of Children's Health. The outcome variables of access to and utilization of dental care were compared across Hispanic and non-Hispanic White, Black, Asian, and Multi-race children. Logistic regression models estimated the effects of race/ethnicity on each outcome, with adjustments for child sex, parental education, child age, and income-to-needs ratio. Result(s): The findings showed that compared to White children, when all racial/ethnic groups increased family income and socioeconomic status, Black and Multi-race children received less health gains in the outcomes of access to and utilization of dental care and Hispanic children experienced less access to dental care. Conclusion(s): Minorities' Diminished Return theory provides evidence of structural barriers which negatively impact the health gains from higher socioeconomic status for access to and utilization of dental care for Black, Hispanic, and Multi-race children. Dentists and policymakers must address systemic racism and structural barriers for oral health equity among all children.Copyright The copyright holder for this preprint is the author/funder, who has granted medRxiv a license to display the preprint in perpetuity. All rights reserved. No reuse allowed without permission.		https://dx.doi.org/10.1101/2023.02.07.23285585	Humans Dataset	Should be Retained
C. T. C. A. Okoli, B. Otachi, J. K.	2021	Quit and win contests in community-dwelling mental and behavioral health populations: A systematic review and pilot feasibility findings	Public Health Nursing	38(3)		517-527	Background: People with mental illnesses (MI) benefit from incentives to promote tobacco cessation. Quit and Win" contests are community-based approaches that incentivize cessation. However, little is known about "Quit and Win" contest effectiveness among people with MI. Aim(s): To examine the utility of "Quit and Win" contests among people with MI. Method(s): This study had two phases: (a) a systematic literature review to explore the potential effectiveness of "Quit and Win" contests for people with MI and (b) a pilot feasibility study of implementing a "Quit and Win" contest among people with MI from a community mental health program (CMHP). Result(s): In phase 1, no reviewed study specifically included people with MI in their sample. Of the four cohort and five randomized controlled studies in the review, the mean reported participant quit rates at the end of "Quit and Win" contests were 76.8% and 28.3%, respectively. In phase 2, within a CMHP, four out of seven participants completed a "Quit and Win" contest, and one individual achieved cessation. Conclusion(s): People with MI may benefit from incentive-based tobacco cessation programs. Implementing a "Quit and Win" contests within a CMHP is important and requires more studies to determine feasibility and effectiveness.Copyright © 2021 Wiley Periodicals, Inc."		https://dx.doi.org/10.1111/phn.12865	Humans Dataset	Should be Retained
U. B. A. Okeke, O. M. Adeniyi, F. R. Agbebi, E. A.	2023	A review on ethnobotany, phytochemistry, and pharmacology of Microdesmis keayana and Microdesmis puberula (Pandaceae)	Journal of Applied Pharmaceutical Science	13(10)		2013-01-01	Microdesmis keayana and Microdesmis puberula (Pandaceae) are two major plant species in the genus Microdesmis. They are dioecious shrubs, very similar in their morphology, botanical distribution, and medicinal uses, and native to most tropical and subtropical African regions. Traditionally, they are commonly used to treat erectile dysfunction, general body pain, snake bites, skin and intestinal infections, tumors, diarrhea, diabetes, obesity, headache, and migraine. This review is aimed to provide a compendium of ethnopharmacological and phytochemical information on the Microdesmis plants for future research and drug development initiatives. Relevant books and electronic databases were sourced during the literature review. Several phytochemical investigations resulted in the isolation and identification of about eight compounds from M. keayana and M. puberula, including four spermines and five spermidine alkaloids, and a quinoline, which were all isolated from the methanol and hydromethanolic root extracts of the two plants. In vivo and in vitro pharmacological studies of the plants showed aphrodisiac, antimalarial, antimicrobial, antioxidant, analgesic, antistress, and antisickling activities, which gave credence to their use in ethnomedicine. The plants can potentially be used for several disease conditions, including erectile dysfunction, malaria, infections, and pains, with a view to isolating bioactive lead compounds for drug development.Copyright © 2023 Uchenna Benjamin Okeke et al. This is an open access article distributed under the terms of the Creative Commons Attribution 4.0 International License (https://creativecommons.org/licenses/by/4.0/).		https://dx.doi.org/10.7324/JAPS.2023.97651	Humans Dataset	Should be Retained
B. P. Oehler, C. Fisher, A. Kalinichev, M. McMahon, S.	2021	Effects of recombinant botulinum neurotoxin type A1 on CFA-induced mechanical allodynia and sensory neuron responses to mechanical stimulation monitored with GCaMP fluorescence in mice	Toxicon	190(Supplement 1)		S52-S53	Introduction: New analgesics are needed for the treatment of inflammatory and neuropathic pain. Botulinum neurotoxin (BoNT) has been successfully used in patients with neuromuscular dysfunction and has also become a third-line treatment for chronic migraine and neuropathic pain.1,2 Clinical BoNT treatment is well tolerated with minimal adverse reactions. BoNT type A1 (BoNT/A) cleaves SNAP-25, necessary for the calcium-mediated vesicular release of neurotransmitters. Nonetheless, the efficacy of BoNT/A for the treatment of pain has not yet been fully elucidated. A study on cultured dorsal root ganglia (DRG) neurons indicates a reduction in slowly adapting currents upon mechanical stimulation in cells treated with BoNT/A.3 In this study, we investigate the analgesic efficacy of intraplantarly administered recombinant BoNT/A1 in mice with complete Freund's adjuvant (CFA)-induced inflammatory pain by behavioural experiments and in vivo imaging of calcium transients in the DRG using mechanical stimuli. Method(s): C57/BL6 mice received an intraplantar injection of CFA on day -2. Two days later (day 0) the animals were injected intraplantarly with rBoNT/A1 (5 pg/mouse in 20 muL vehicle) or vehicle only (gelatine phosphate buffer GPB n=10/group). Von Frey filaments were used to measure mechanical sensitivity (paw withdrawal threshold PWT) on day -2 (baseline), day 0 (before rBoNT/A1 injection) and day 3. In a different group of C57/BL6 mice, postnatally injected with GCaMP6s-AAV9 into one hind paw, in vivo calcium imaging was conducted. In line with the behavioural test, as adults, the animals were treated intraplantarly with CFA (on day -2) followed by a single rBoNT/A1 (5 pg/animal) injection on day 0. In vivo imaging of L4-DRG neurons was performed under isoflurane anaesthesia on day 3. Peripheral stimulation of the glabrous paw skin with an electrically controlled mechanical probe was executed. Result(s): On day 0, two days following CFA administration, a marked reduction of PWT, indicating mechanical allodynia, was measured. A single intraplantar rBoNT/A1 application resulted in significant increase in PWT (P<0.01) on day 3 in comparison to vehicle treatment. Spontaneous and evoked calcium transients were recorded in L4-DRG neurons by in vivo microscopy in anaesthetised, GCaMP6s-transfected adult mice treated with CFA. Spontaneous calcium transients were less prominent in rBoNT/A1-treated animals. After baseline recording, peripheral mechanical stimulation of the inflamed glabrous paw skin induced a prompt calcium flux that triggered a long-lasting calcium discharge. The mechanically evoked signal remained unchanged in rBoNT/A1-treated mice but the discharge of calcium signals after mechanical stimulation was reduced. Conclusion(s): Peripheral injection of CFA into the hindpaw of mice resulted in mechanical allodynia and evoked spontaneous calcium fluctuations in DRG neurons. rBoNT/A1 reduced the CFA-induced mechanical allodynia and altered discharges reported by calcium flux in DRG neurons. Thus, the peripheral sensory nervous system is important for the analgesic efficacy of rBoNT/A1 in inflammatory pain. Conflict(s) of Interest: Ipsen provided the recombinant botulinum neurotoxin A (SXN102342). Source(s) of Financial Support for the Project: The study was sponsored by IPSEN Innovation. Keywords: Calcium signal Inflammatory pain In vivo imaging Peripheral pain References 1. Finnerup NB, Attal N, Haroutounian S, et al. Pharmacotherapy for neuropathic pain in adults: a systematic review and meta-analysis. Lancet Neurol. 2015 14(2):162-173. 2. Herd CP, Tomlinson CL, Rick C, et al. Botulinum toxins for the prevention of migraine in adults. Cochrane Database Syst Rev. 2018 6:CD011616. 3. Paterson K, Lolignier S, Wood JN, McMahon SB, Bennett DL. Botulinum toxin-A treatment reduces human mechanical pain sensitivity and mechanotransduction. Ann Neurol. 2014 75(4):591-6.Copyright © 2020		https://dx.doi.org/10.1016/j.toxicon.2020.11.452	Humans Dataset	Should be Removed
M. P. Occhipinti, M. Regan, E. A. Lynch, D. A. Crapo, J. D. Colagrande, S. Silverman, E. K. Pistolesi, M.	2019	The value of maximal expiratory flow-volume curve in estimating the presence and severity of emphysema as assessed on ct	American Journal of Respiratory and Critical Care Medicine. Conference	199	9		Rationale: To assess whether a mathematical mo Del derived from the maximal expiratory flowvolume (MEFV) curve could predict with accuracy the severity of emphysema as defined by parameters derived from quantitative computed tomography (CT). To validate the mo Del in a large population of subjects with chronic obstructive pulmonary disease (COPD). Method(s): CT metrics of emphysema were assessed on the inspiratory CT scans of 194 white COPD patients who underwent pulmonary function testing. Three groups of emphysema severity were identified according to CT metrics of emphysema (low attenuation area below -950HU at inspiration, %LAA-950insp): no emphysema (%LAA-950insp<6%), mild-moderate emphysema (6%<%LAA- 950insp<14%), and severe emphysema (%LAA-950insp>14%). An index to estimate emphysema severity (ESI) as assessed by CT was developed by using a parametric mathematical mo Del fitting the descending portion of MEFV curve. A numerical output value ranging from 0 to 10 was used to stratify the dataset according to the estimated emphysema severity. Mo Del outputs were then compared to CT metrics to evaluate the performances of ESI model. Validation of the mo Del was performed on 4000 COPDGene subjects, including whites and African Americans. Analysis of variance, Welch t, and Games-Howell post-hoc tests were used to evaluate differences between the three groups of emphysema defined by CT metrics. ROC curve (AUC) analysis was used to calculate the accuracy of the mo Del by varying the threshold over the range of the ESI score. Result(s): Subjects were distributed across GOLD stages I to IV and evenly distributed across the three groups of emphysema severity (59 with no emphysema, 58 with moderate emphysema, 77 with severe emphysema). Mean of the ESI score differed significantly among the three emphysema severity groups (p <.001) in both the first cohort and the COPDGene population, with lower scores (<5) in subjects with severe emphysema and higher scores (>5) in patients with no or mild emphysema. The mo Del had an overall 85% accuracy (87% sensitivity and 83% specificity) in the first cohort and 82.5% accuracy (82% sensitivity and 83% specificity) in the COPDGene population. Conclusion(s): Milder and severe emphysema as assessed by quantitative CT can be accurately estimated by a mathematical mo Del based on the MEFV curve. The mo Del was created uniquely on unstandardized functional data derived from the MEFV curve, avoiding the use of percent-predicted values, anthropometric and ethnicity parameters. These characteristics make this approach convenient for clinical trials as well as for clinical routine.			Humans Dataset	Should be Retained
L. M. Y. O'Keeffe, C. A. Bartels, H. C. O'Neill, K. N. McDonnell, C. McAuliffe, F. M.	2022	Application of multilevel linear spline models for analysis of growth trajectories in a cohort with repeat antenatal and postnatal measures of growth: A prospective cohort study	medRxiv.	5			Introduction: Antenatal and postnatal growth are important indicators of fetal and child health and development. Studies frequently have repeat antenatal and postnatal measures of growth available and require approaches that can maximise the use of these measures to examine growth trajectories. We demonstrate the use of multilevel linear spline modelling to model growth trajectories with repeated antenatal and postnatal measures of growth from 20 weeks gestation to five years in a cohort at high risk of macrosomia. Method(s): Prospective follow-up data from 720-759 mother-child pairs from the ROLO study (initially a randomized controlled trial of a low glycemic index diet in pregnancy to prevent recurrence of macrosomia [birthweight > 4K]) were analysed. Fetal measurements were obtained from ultrasound scans performed on mothers at 20-and 34-weeks gestation, including abdominal circumference (AC) and head circumference (HC). An estimated fetal weight was obtained at 20-and 34-weeks gestation, calculated using the Hadlock 4-parameter formula. At delivery, AC, HC, weight and length were recorded. Follow-up anthropometry assessments (AC, HC, weight and length/height) were also obtained in childhood at six months, two years and five years. Linear spline multilevel models were used to examine trajectories of AC, HC and weight from 20 weeks gestation to five years and length/height from birth to five years. Result(s): 754, 756 and 759 participants were included in analyses of AC, HC and weight respectively, while 720 participants were included in analysis of length/height. Over 50% of women had 3rd level education and over 90% were of White ethnicity. Women were a mean (SD) age of 32 (4.2) at recruitment. Following exploration of a series of different models for each growth measure, the best fitting model for AC, HC and weight included a model with knots at each measurement occasion giving rise to five linear spline periods from: 20 weeks to 34 weeks gestation, 34 weeks gestation to birth, birth to six months, six months to two years and two years to five years. The best fitting models for length/height included a model with three linear spline periods from birth to six months, six months to two years and two years to five years. Comparison of observed and predicted values for each model demonstrated good model fit. For all growth measures, fetal growth rates were generally fastest in pregnancy or immediately postpartum (for length/height), with rates of growth slowing after birth and becoming slower still as infancy and childhood progressed. We found little difference in growth trajectories between the intervention and control group. There was some evidence of slightly lower HC, weight and length among females compared with males at birth which appeared to widen by age five years due to slower postnatal growth rates among females. Conclusion(s): We demonstrate the application of multilevel linear spline models for examining growth trajectories when both antenatal and postnatal measures of growth are available. The approach may be useful for cohort studies or randomised controlled trials with repeat prospective assessments of growth spanning pregnancy and childhood.Copyright The copyright holder for this preprint is the author/funder, who has granted medRxiv a license to display the preprint in perpetuity. It is made available under a CC-BY 4.0 International license.		https://dx.doi.org/10.1101/2022.05.03.22274407	Humans Dataset	Should be Retained
M. S. D. O'Brien, C. McDougall, J. J.	2023	Green Light Therapy Reduces Mechanical Pain In A Rat Model Of Osteoarthritis By Activating The Endocannabinoid System	Osteoarthritis and Cartilage	31(Supplement 1)		S377	Purpose: Many osteoarthritis (OA) patients report ongoing joint pain that is inadequately managed with current drug treatments. Recent preclinical and clinical evidence suggest that viewing ambient green light can reduce chronic migraine by releasing endogenous opioids. It is unknown whether this treatment may also be beneficial to OA patients and whether other endogenous pain control systems are activated. This study investigated the effect of green light therapy (GLT) on joint pain and nociceptor activity in a rat model of OA. Method(s): The monoiodoacetate model (MIA) of OA was induced in male and female Wistar rats (200-320g) via intra-articular injection of MIA (3mug/50mul). On day 9 of the model, animals were exposed to GLT (wavelength: 455 nm luminance: 20Lux) for 5 days (8hr/day). Secondary mechanical allodynia was assessed in these animals daily using von Frey hair algesiometry. In vivo electrophysiology experiments were also conducted on day 14 of the model whereby single unit recordings of knee joint mechanosensitive primary afferents were undertaken. A separate cohort of control animals were treated with white light (luminance: 20Lux). To examine whether the endocannabinoid system is activated by GLT, animals were treated with the CB1 receptor antagonist, AM281 (500mug/kg i.p. in DMSO:cremaphor:saline, 1:1:8), following GLT treatment. Result(s): GLT significantly reduced mechanical allodynia in both male and female animals compared to animals treated with control white light (p<0.0001, n=8, 2-way RM ANOVA). There was no evidence of any sex difference in GLT analgesia. Treatment with green light had no effect on evoked joint nociceptor activity or mechanical sensitivity in either sex (p>0.05, n=6-10, 1-way ANOVA). Treatment with AM281 significantly attenuated GLT-induced allodynia (p<0.0001, n=8, 2-way RM ANOVA). Conclusion(s): This study revealed for the first time that GLT reduces experimental OA pain. These data suggest that GLT may be a safe, non-pharmacological treatment for the management of arthritic pain. The lack of effect of GLT on joint nociceptor activity suggests a central mechanism of analgesia that is mediated in part by activation of the endocannabinoid system. Further studies are needed to elucidate the neural pathways between the retina and pain processing centres responsible for GLT-induced analgesia.Copyright © 2023		https://dx.doi.org/10.1016/j.joca.2023.01.426	Humans Dataset	Should be Removed
D. F. K. Nurkhametova, K. S. Gafurov, O. S. Giniatullina, R. R. Sitdikova, G. F. Giniatullin, R. A.	2020	Mast Cell Mediators as Pain Triggers in Migraine: Comparison of Histamine and Serotonin in the Activation of Primary Afferents in the Meninges in Rats	Neuroscience and Behavioral Physiology	50(7)		900-906	The meninges around the brain are characterized by an abundant blood supply, a high density of sensory nerves, and large numbers of mast cells. In migraine, the commonest neurological disorder, activation of trigeminal nerve fibers in the meninges is the initial trigger mechanism for generating pain signals. The recently suggested concept of the neuroimmune synapse suggests that mast cell transmitters can activate receptor proteins in close-lying nerve endings, leading to the generation of nociceptive spike activity. Serotonin and histamine, presumptive triggers for migraine, are classical transmitters released on activation of mast cells. Our recent research has identifi ed powerful activation of primary afferents by serotonin, mediated mainly via 5-HT3 receptors. However, the role of histamine in meningeal neuroimmune synapses has received little study. The present study therefore used recording of spike activity from primary afferents in the meninges in rats to study the role of histamine as a possible trigger for pain in migraine. Results from testing a wide range of histamine concentrations identified only a minimal (about 12%) effect with 10 muM histamine on the nociceptive activity of the trigeminal nerve. More detailed cluster analysis showed that the proportion of fibers reacting to histamine was no more than 29%, increases in spike activity in these fibers being significantly lower than on exposure to serotonin. Longer (4 h) exposure to histamine also produces no significant change in trigeminal nerve activity. The results do not exclude a stimulatory role for histamine in migraine but suggest that this mast cell transmitter has an action other than activation of the trigeminal nerve.Copyright © 2020, Springer Science+Business Media, LLC, part of Springer Nature.		https://dx.doi.org/10.1007/s11055-020-00983-2	Humans Dataset	Should be Removed
M. D. S. Nugawela, T. Shafran, R. De Stavola, B. L. Ladhani, S. N. Simmons, R. McOwatt, K. Rojas, N. Cheung, E. Y. Ford, T. Heyman, I. Crawley, E. Pinto Pereira, S. M.	2022	Developing a model for predicting impairing physical symptoms in children 3 months after a SARS-CoV-2 PCR-test: The CLoCk Study	medRxiv.	5			Importance: Predictive models can help identify SARS-CoV-2 patients at greatest risk of post-COVID sequelae and direct them towards appropriate care. Objective(s): To develop and internally validate a model to predict children and young people most likely to experience at least one impairing physical symptom 3 months after a SARSCoV-2 PCR-test and to determine whether the impact of these predictors differed by SARSCoV-2 infection status. Design(s): Potential pre-specified predictors included: SARS-CoV-2 status, sex, age, ethnicity, deprivation, quality of life/functioning (5 EQ-5D-Y items), physical and mental health, and loneliness (all prior to SARS-CoV-2 testing), and number of physical symptoms at testing. Logistic regression was used to develop the model. Model performance was assessed using calibration and discrimination measures internal validation was performed via bootstrapping the final model was adjusted for overfitting. Setting(s): National cohort study of SARS-CoV-2 PCR-positive and PCR-negative participants matched according to age, sex, and geographical area. Participant(s): Children and young people aged 11-17 years who were tested for SARS-CoV-2 infection in England, January to March 2021. Main Outcome Measure(s): one or more physical symptom 3 months after initial PCR-testing which affected physical, mental or social well-being and interfered with daily living. Result(s): A total of 50,836 children and young people were approached 7,096 (3,227 test-positives, 3,869 test-negatives) who completed a questionnaire 3 months after their PCR-test were included. 39.6% (1,279/3,227) of SAR-CoV-2 PCR-positives and 30.6% (1,184/3,869) of SAR-CoV-2 PCR-negatives had at least one impairing physical symptom 3 months post-test. The final model contained predictors: SARS-COV-2 status, number of symptoms at testing, sex, age, ethnicity, self-rated physical and mental health, feelings of loneliness and four EQ-5D-Y items before testing. Internal validation showed minimal overfitting with excellent calibration and discrimination measures (optimism adjusted calibration slope:0.97527 C-statistic:0.83640). Conclusions and relevance: We developed a risk prediction equation to identify those most at risk of experiencing at least one impairing physical symptom 3 months after a SARSCoV-2 PCR-test which could serve as a useful triage and management tool for children and young people during the ongoing pandemic. External validation is required before large-scale implementation.Copyright The copyright holder for this preprint is the author/funder, who has granted medRxiv a license to display the preprint in perpetuity. It is made available under a CC-BY 4.0 International license.		https://dx.doi.org/10.1101/2022.04.01.22273117	Humans Dataset	Should be Retained
P. P. Z. Niu, R. Zhang, C. Li, S. Li, Y. S.	2024	Identifying novel proteins for migraine by integrating proteomes from blood and CSF with genome-wide association data	CNS Neuroscience and Therapeutics	30(6) (no pagination)	e14817		Background: Proteome-wide Mendelian randomization studies have been increasingly utilized to identify potential drug targets for diseases. We aimed to identify potential therapeutic targets for migraine and its subtypes through the application of Mendelian randomization and co-localization analysis methods. Method(s): We utilized cis-protein quantitative trait loci data for 1378 plasma proteins available from two studies with 7213 individuals and 35,559 individuals, respectively. Summary data for migraine and its subtypes were obtained from a genetic study involving up to 1,339,303 individuals. Proteins that passed both the discovery and validation Mendelian randomization analysis, sensitivity analysis, heterogeneity test, and pleiotropy test, were associated with >=2 outcomes, and received strong support from co-localization analysis (PP.H4.abf >=0.80) and were classified as tier 1 proteins. Result(s): We identified three tier 1 proteins (LRP11, ITIH1, and ADGRF5), whose genes have not been previously identified as causal genes for migraine in genetic studies. LRP11 was significantly associated with the risk of any migraine (OR [odds ratio] = 0.968, 95% CI [confidence interval] = 0.955-0.981, p = 1.27 x 10-6) and significantly/suggestively associated with three migraine subtypes. ITIH1 was significantly associated with the risk of any migraine (OR = 1.044, 95% CI = 1.024-1.065, p = 1.08 x 10-5) and migraine with visual disturbances. ADGRF5 was significantly associated with the risk of any migraine (OR = 0.964, 95% CI = 0.946-0.982, p = 8.74 x 10-5) and suggestively associated with migraine with aura. The effects of LRP11 and ADGRF5 were further replicated using cerebrospinal fluid protein data. Apart from ADGRF5, there was no evidence of potential adverse consequences when modulating the plasma levels. We also identified another four proteins (PLCG1, ARHGAP25, CHGA, and MANBA) with no potential adverse consequences when modulating the plasma levels, and their genes were not reported by previous genetic studies. Conclusion(s): We found compelling evidence for two proteins and suggestive evidence for four proteins that could be promising targets for migraine treatment without significant adverse consequences. The corresponding genes were not reported in previous genetic studies. Future studies are needed to confirm the causal role of these proteins and explore the underlying mechanisms.Copyright © 2024 The Author(s). CNS Neuroscience & Therapeutics published by John Wiley & Sons Ltd.		https://dx.doi.org/10.1111/cns.14817	Humans Dataset	Should be Retained
P. L. Niu, T. Li, J. Wang, Y.	2021	Effects of chuanxiong rhizoma-cyperi rhizoma combination on migraine in a murine model	Farmacia	69(4)		771-777	Chuanxiong Rhizoma-Cyperi Rhizoma combination is a traditional anti-migraine treatment used for years in Traditional Chinese Medicine. This study aimed to evaluate the efficacy and the underlying mechanism of using this combination in a murine model of migraine. Forty-eight male Wistar rats were randomly divided into 6 groups, a normal group, a migraine model group, a Flunarizine group used as a positive therapeutic effect group and high, medium, and low dose Chuanxiong Rhizoma-Cyperi Rhizoma combination groups. Seven days before migraine induction, the animals from the Flunarizine group received 0.43 mg/kg bw/day flunarizine, the animals from Chuanxiong Rhizoma-Cyperi Rhizoma combination groups received 6, 3 and 1.5 g/kg bw/day of alcoholic extract powder, while the normal group and the model group received the same amount of saline solution. After the model induction, the behavioural signs of migraine, calcitonin gene-related peptide (CGRP), interleukin-1beta (IL-1beta), tumour necrosis factor-alpha (TNF-alpha) levels both in serum and brain tissue, nitric oxide (NO) levels, nitric oxide synthase (NOS) activity and nitric oxide/endothelin (NO/ET) ratio in serum significantly increased compared with the normal group, while the levels of 5-hydroxytryptamine (5-HT), beta-Endorphin (beta-EP) both in serum and brain tissue and ET in serum significantly decreased. The pre-treatment with Flunarizine and increasing doses of Chuanxiong Rhizoma-Cyperi Rhizoma combination groups significantly reversed. The effect on increasing the 5-HT levels and decreasing IL-1beta, TNF-alpha n, NOS and NO levels was superior for the high dose group compared with the Flunarizine group. In conclusion, Chuanxiong Rhizoma-Cyperi Rhizoma combination showed beneficial effects in a migraine murine model by modulating the neurogenic inflammation and the levels of neurotransmitter and vasomotor factors.Copyright © 2021, Romanian Society for Pharmaceutical Sciences. All rights reserved.		https://dx.doi.org/10.31925/farmacia.2021.4.19	Humans Dataset	Should be Removed
A. Nikiforuk	2015	Targeting the Serotonin 5-HT7 Receptor in the Search for Treatments for CNS Disorders: Rationale and Progress to Date	CNS Drugs.	27			The 5-HT7 (5-hydroxytryptamine 7, serotonin 7) receptor is one of the most recently identified members of the serotonin receptor family. Pharmacological tools, including selective antagonists and, more recently, agonists, along with 5-HT7 receptor (5-HT7R) knock-out mice have revealed the involvement of this receptor in central nervous system processes. Its well-established role in controlling body temperature and regulating sleep and circadian rhythms has implicated this receptor in mood disorders. Thus, the 5-HT7R has gained much attention as a possible target for the treatment of depression. Although preclinical data support the antidepressant-like actions of 5-HT7R antagonists, their clinical efficacy has not been yet established. Other evidence has implicated the 5-HT7R in learning and memory. Preclinical findings suggest that blockade of this receptor may be beneficial against schizophrenia-like cognitive deficits. Other possible indications include nociception, epilepsy, migraine, autism spectrum disorders, and Rett Syndrome. However, the question is whether the beneficial effects may be achieved by activation or blockade of 5-HT7Rs. Hence, this review briefly summarises the recent findings on the role of 5-HT7Rs and their ligands in CNS disorders.Copyright © 2015 The Author(s)		https://dx.doi.org/10.1007/s40263-015-0236-0	Humans Dataset	Should be Retained
C. L. A. Niedzwiedz, M. J. Breedvelt, J. J. F. Smith, D. J. Prady, S. L. Jacobs, R.	2022	Severe and common mental disorders and risk of hospital admissions for Ambulatory Care Sensitive Conditions (ACSCs): prospective cohort study using UK Biobank	medRxiv.	6			Background People with mental disorders have an excess chronic disease burden. One mechanism to potentially reduce the public health and economic costs of mental disorders is to reduce preventable hospital admissions. Ambulatory care sensitive conditions (ACSCs) are a defined set of chronic and acute illnesses not considered to require hospital treatment if patients receive adequate primary healthcare. We examined the relationship between both severe and common mental disorders and risk of emergency hospital admissions for ACSCs and factors associated with increased risk. Methods Baseline data from England (N=445,814) were taken from UK Biobank, which recruited participants aged 37-73 years during 2006 to 2010, and were linked to hospital admission records up to 31st December 2019. Participants were grouped into those who had a history of either schizophrenia, bipolar disorder, depression or anxiety, or no record of mental disorder. Cox proportional hazard models (for the first admission) and Prentice, Williams and Peterson Total Time models (PWP-TT, which account for all admissions) were used to assess the risk (using hazard ratios (HR)) of hospitalisation for ACSCs among those with mental disorders compared to those without, adjusting for factors in different domains, including sociodemographic (e.g. age, sex, ethnicity), socioeconomic (e.g. deprivation, education level), health and biomarkers (e.g. multimorbidity, inflammatory markers), health-related behaviours (e.g. smoking, alcohol consumption), social isolation (e.g. social participation, social contact) and psychological (e.g. depressive symptoms, loneliness). Results People with schizophrenia had the highest risk of hospital admission for ACSCs compared to those with no mental disorder (HR=4.40, 95% CI: 4.04 - 4.80). People with bipolar disorder (HR=2.48, 95% CI: 2.28 - 2.69) and depression or anxiety (HR=1.76, 95% CI: 1.73 - 1.80) also had higher risk. Associations were more conservative when accounting for all admissions. Although adjusting for a range of factors attenuated the observed associations, they still persisted, with socioeconomic and health-related variables contributing most. Conclusions People with severe mental disorders had highest risk of preventable hospital admissions, with the risk also elevated amongst those with depression and anxiety. Ensuring people with mental disorders receive adequate ambulatory care is essential to reduce the large health inequalities experienced by these groups.Copyright The copyright holder for this preprint is the author/funder, who has granted medRxiv a license to display the preprint in perpetuity. It is made available under a CC-BY 4.0 International license.		https://dx.doi.org/10.1101/2022.01.05.22268793	Humans Dataset	Should be Retained
J. O. Niedobova, J. Kudlacek, T. Skalsky, M.	2024	Lethal and behavioural toxicity of differently aged insecticide residues on European earwigs (Forficula auricularia) in the laboratory and in the field	Environmental Pollution	342(no pagination)	123006		Pesticide residues are an important topic in many environmental studies, but little is known about the effects of pesticide residues of different ages on beneficial arthropods. Therefore, in this study the activity of residues of three different ages of several commonly used insecticides on the behaviour and mortality of European earwigs was evaluated in the laboratory and the effect of the insecticides was verified in the field. All residues of the biorational SpinTor (spinosad), Radiant SC (spinetoram), and the conventional Steward (indoxacarb) showed significantly faster mortality progression compared to the control in the laboratory. All the Steward residues caused a significant wave of erratic behaviour as the earwigs went through a deep and relatively long moribund stage and resurrected. We verified the effects of SpinTor and Steward on changes in earwig abundance and their behaviour in the orchard. Earwigs abundance was significantly lower 16 days after application of biorational SpinTor and conventional Steward which had a significantly more pronounced and longer lasting effect. The earwig population stabilised by day 53 after the insecticide applications. Field applications of insecticides had no effect on earwig behaviour and sex ratio. Our results show that older residues have a negative effect on European earwigs equal to that of fresh residues, although their degradation should occur. It is interesting to note that biorational insecticides may not be safer than chemical insecticides.Copyright © 2023 Elsevier Ltd		https://dx.doi.org/10.1016/j.envpol.2023.123006	Humans Dataset	Should be Removed
L. Y. Nie, W. R. Chen, S. Chirchiglia, D. Wang, M.	2021	Src family kinases in the central nervous system: Their emerging role in pathophysiology of migraine and neuropathic pain	Current Neuropharmacology	19(5)		665-678	Src family kinases (SFK) are a group of non-receptor tyrosine kinases which play a pivotal role in cellular responses and oncogenesis. Accumulating evidence suggest that SFK also act as a key component in signalling pathways of the central nervous system (CNS) in both physiological and pathological conditions. Despite the crucial role of SFK in signal transduction of the CNS, the relationship between SFK and molecules implicated in pain has been relatively unexplored. This ar-ticle briefly reviews the recent advances uncovering the interplay of SFK with diverse membrane proteins and intracellular proteins in the CNS and the importance of SFK in the pathophysiology of migraine and neuropathic pain. Mechanisms underlying the role of SFK in these conditions and potential clinical applications of SFK inhibitors in neurological diseases are also summarised. We pro-pose that SFK are the convergent point of signalling pathways in migraine and neuropathic pain and may constitute a promising therapeutic target for these diseases.Copyright © 2021 Bentham Science Publishers.		https://dx.doi.org/10.2174/1570159X18666200814180218	Humans Dataset	Should be Retained
H. W. Ni, C.	2018	Preventive effects of total coumarin and essential oil of Angelicae Dahuricae Radix on migraine rats and their mechanisms. [Chinese]	Journal of Jilin University Medicine Edition	44(3)		487-492	Objective: To observe the preventive effects of combined application of total coumarin and essential oil of Angelicae Dahuricae Radix on the migraine rats induced by nitroglycerin, and to explore their mechanisms. Method(s): A total of 56 Wistar rats were randomly divided into normal control group (saline 0. 1 mL . 10 g 1), migraine model group (saline 0. 1 mL . 10 g 1), total coumarin of Angelicae Dahuricae Radix group (100 mg . kg-1), essential oil of Angelicae Dahuricae Radix group (100 mg . kg-1), and low dose (25 mg . kg-1), middle dose (50 mg . kg-1) and high dose (100 mg . kg-1) of total coumarin and essential oil composition of Angelicae Dahuricae Radix groups (composition groups) (n=8). After continuously intragastric adminstration for 7 d, the rats were injected subcutaneously with nitroglycerin (10 mg . kg-1) for establishing the migraine models. The behavior of the rats were observed, the levels of nitric oxide (NO) in serum and brain tissue of rats, the levels of calcitonin gene related peptide (CGRP) and endothelin (ET) in plasma of the rats in various groups were detected. Result(s): Compared with normal control group, the frequencies of head shaking, the face shoting times of posterior legs and the scratching times of anterior limbs of the rats in migraine model group were increased (P<0. 05 or P<0. 01), and the levels of NO in serum and brain tissue of the rats were increased (P< 0. 01). Compared with migraine model group, the frequencies of head shaking, the face shoting times of posterior legs and scratching times of anterior limbs of the rats in total coumarin group, essential oil group, and composition groups were decreased (P<0. 05 or P<0. 01), and the levels of NO in serum and brain tissue of the rats were decreased (P<0. 05 or P<0. 01). Compared with migraine model group, the levels of CGRP and ET in plasma of the rats in essential oil group, total coumarin group and middle and high doses of composition groups were decreased (P<0. 05). Conclusion(s): The composition of two active ingredients of Angelicae Dahuricae Radix, total coumarin and essential oil, has preventive effects in the migraine rats induced by nitroglycerin, and their mechanisms may be related to regulation of the levels and function of vasoactive substances.Copyright © 2018 Jilin University Press. All rights reserved.		https://dx.doi.org/10.13481/j.1671-587X.20180306	Humans Dataset	Should be Removed
J. D. G. Nguyen, Y. Creehan, K. M. Hwang, C. S. Vandewater, S. A. Janda, K. D. Cole, M. Taffe, M. A.	2019	DELTA9-tetrahydrocannabinol attenuates oxycodone self-administration under extended access conditions	Neuropharmacology	151		127-135	Growing nonmedical use of prescription opioids is a global problem, motivating research on ways to reduce use and combat addiction. Medical cannabis (medical marijuana") legalization has been associated epidemiologically with reduced opioid harms and cannabinoids have been shown to modulate effects of opioids in animal models. This study was conducted to determine if DELTA9-tetrahydrocannabinol (THC) enhances the behavioral effects of oxycodone. Male rats were trained to intravenously self-administer (IVSA) oxycodone (0.15 mg/kg/infusion) during 1 h, 4 h or 8 h sessions. Following acquisition rats were exposed to THC by vapor inhalation (1 h and 8 h groups) or injection (0-10 mg/kg, i.p. all groups) prior to IVSA sessions. Fewer oxycodone infusions were obtained by rats following vaporized or injected THC compared with vehicle treatment prior to the session. Follow-up studies demonstrated parallel dose-dependent effects of THC, i.p., on self-administration of different per-infusion doses of oxycodone and a preserved loading dose early in the session. These patterns are inconsistent with behavioral suppression. Additional groups of male and female Wistar rats were assessed for nociception following inhalation of vaporized THC (50 mg/mL), oxycodone (100 mg/mL) or the combination. Tail withdrawal latency was increased more by the THC/oxycodone combination compared to either drug alone. Similar additive antinociceptive effects were produced by injection of THC (5.0 mg/kg, i.p.) and oxycodone (2.0 mg/kg, s.c.). Together these data demonstrate additive effects of THC and oxycodone and suggest the potential use of THC to enhance therapeutic efficacy, and to reduce the abuse, of opioids.Copyright © 2019 Elsevier Ltd"		https://dx.doi.org/10.1016/j.neuropharm.2019.04.010	Humans Dataset	Should be Removed
G. T. Y. Ngoupaye, F. B. Bahane, D. A. N. Pahaye, D. B. Ngo Bum, E.	2020	Antidepressant and anti-amnesic effects of the aqueous lyophilisate of the leaves of Leptadenia arborea on an animal model of cognitive deficit associated depression	Biomedicine and Pharmacotherapy	130(no pagination)	110603		Leptadenia arborea (Asclepiadaceae) is a plant used in traditional medicine to treat syphilis, migraine, and mental illnesses. The aim of our study was to investigate possible antidepressant and anti-amnesic effects of the aqueous lyophilisate of the leaves of Leptadenia arborea in an animal model of cognitive deficit associated depression. Swiss albino adult mice of both sexes were used for this study. A 14-day combined stress model was used to induce depression with early cognitive deficits. The forced swimming test, the open field test and plasma corticosterone level were used to assess antidepressant-like effect. The novel object recognition task (NORT), the Morris Water Maze (MWM) and neurochemical analysis of hippocampal acetylcholinesterase activity was also carried out to assess memory integrity. The aqueous lyophelisate of L. arborea increased swimming time and decreased immobility time in the forced swimming test. In the open field test they was no difference in the number of lines crossed between groups, and the lyophilisate-treated mice spent more time in the centre compared to the control. The lyophilisate decreased the plasma level of corticosterone compared to the control. The lyophilisate decreased the latency to reach the hidden platform and increased the time spent in the target quadrant in the MWM. The lyophilisate also increased the time of exploration of the novel object in the NORT and decreased the acetylcholinesterase activity in the hippocampus. L. arborea effects were decreased when it was co-administered with pCPA. Results suggest that the aqueous lyophilisate of the leaves of L. arborea possess antidepressant-like and anti-amnesic effects.Copyright © 2020 The Author(s)		https://dx.doi.org/10.1016/j.biopha.2020.110603	Humans Dataset	Should be Removed
L. S. F. Ngarka, J. N. Aly, E. Masocha, W. Njamnshi, A. K.	2021	The Interplay Between Neuroinfections, the Immune System and Neurological Disorders: A Focus on Africa	Frontiers in Immunology	12(no pagination)	803475		Neurological disorders related to neuroinfections are highly prevalent in Sub-Saharan Africa (SSA), constituting a major cause of disability and economic burden for patients and society. These include epilepsy, dementia, motor neuron diseases, headache disorders, sleep disorders, and peripheral neuropathy. The highest prevalence of human immunodeficiency virus (HIV) is in SSA. Consequently, there is a high prevalence of neurological disorders associated with HIV infection such as HIV-associated neurocognitive disorders, motor disorders, chronic headaches, and peripheral neuropathy in the region. The pathogenesis of these neurological disorders involves the direct role of the virus, some antiretroviral treatments, and the dysregulated immune system. Furthermore, the high prevalence of epilepsy in SSA (mainly due to perinatal causes) is exacerbated by infections such as toxoplasmosis, neurocysticercosis, onchocerciasis, malaria, bacterial meningitis, tuberculosis, and the immune reactions they elicit. Sleep disorders are another common problem in the region and have been associated with infectious diseases such as human African trypanosomiasis and HIV and involve the activation of the immune system. While most headache disorders are due to benign primary headaches, some secondary headaches are caused by infections (meningitis, encephalitis, brain abscess). HIV and neurosyphilis, both common in SSA, can trigger long-standing immune activation in the central nervous system (CNS) potentially resulting in dementia. Despite the progress achieved in preventing diseases from the poliovirus and retroviruses, these microbes may cause motor neuron diseases in SSA. The immune mechanisms involved in these neurological disorders include increased cytokine levels, immune cells infiltration into the CNS, and autoantibodies. This review focuses on the major neurological disorders relevant to Africa and neuroinfections highly prevalent in SSA, describes the interplay between neuroinfections, immune system, neuroinflammation, and neurological disorders, and how understanding this can be exploited for the development of novel diagnostics and therapeutics for improved patient care.Copyright © 2022 Ngarka, Siewe Fodjo, Aly, Masocha and Njamnshi.		https://dx.doi.org/10.3389/fimmu.2021.803475	Humans Dataset	Should be Retained
A. M. A. Neophytou, J. Magzamen, S. Moore, B. F. Ferrara, A. Karagas, M. R. Trasande, L. Dabelea, D.	2024	Bridging Differences in Cohort Analyses of the Relationship between Secondhand Smoke Exposure during Pregnancy and Birth Weight: The Transportability Framework in the ECHO Program	Environmental Health Perspectives	132	5		BACKGROUND: Estimates for the effects of environmental exposures on health outcomes, including secondhand smoke (SHS) exposure, often present considerable variability across studies. Knowledge of the reasons behind these differences can aid our understanding of effects in specific populations as well as inform practices of combining data from multiple studies. OBJECTIVE(S): This study aimed to assess the presence of effect modification by measured sociodemographic characteristics on the effect of SHS exposure during pregnancy on birth weights that may drive differences observed across cohorts. We also aimed to quantify the extent to which differences in the cohort mean effects observed across cohorts in the Environmental influences on Child Health Outcomes (ECHO) consortium are due to differing distributions of these characteristics. METHOD(S): We assessed the presence of effect modification and transportability of effect estimates across five ECHO cohorts in a total of 6,771 mother-offspring dyads. We assessed the presence of effect modification via gradient boosting of regression trees based on the H-statistic. We estimated individual cohort effects using linear models and targeted maximum likelihood estimation (TMLE). We then estimated transported effects from one cohort to each of the remaining cohorts using a robust nonparametric estimation approach relying on TMLE estimators and compared them to the original effect estimates for these cohorts. RESULT(S): Observed effect estimates varied across the five cohorts, ranging from significantly lower birth weight associated with exposure [-167:3 g 95% confidence interval (CI): -270:4, -64:1] to higher birth weight with wide CIs, including the null (42:4 g 95% CI: -15:0, 99.8). Transported effect estimates only minimally explained differences in the point estimates for two out of the four cohort pairs. DISCUSSION: Our findings of weak to moderate evidence of effect modification and transportability indicate that unmeasured individual-level and contextual factors and sources of bias may be responsible for differences in the effect estimates observed across ECHO cohorts.Copyright © 2024, Public Health Services, US Dept of Health and Human Services. All rights reserved.		https://dx.doi.org/10.1289/EHP13961	Humans Dataset	Should be Retained
T. S. Nemkov, D. Earley, E. J. Keele, G. R. Hay, A. Key, A. Haiman, Z. Erickson, C. Dzieciatkowska, M. Reisz, J. A. Moore, A. Stone, M. Deng, X. Kleinman, S. Spitalnik, S. L. Hod, E. A. Hudson, K. E. Hansen, K. C. Palsson, B. O. Churchill, G. A. Roubinian, N. Norris, P. J. Busch, M. P. Zimring, J. C. Page, G. P. D'Alessandro, A.	2023	Biological and Genetic Determinants of Glycolysis: Phosphofructokinase Isoforms Boost Energy Status of Stored Red Blood Cells and Transfusion Outcomes	bioRxiv.	11			Mature red blood cells (RBCs) lack mitochondria, and thus exclusively rely on glycolysis to generate adenosine triphosphate (ATP) during aging in vivo and during storage in vitro in the blood bank. Here we identify an association between blood donor age, sex, ethnicity and end-of-storage levels of glycolytic metabolites in 13,029 volunteers from the Recipient Epidemiology and Donor Evaluation Study. Associations were also observed to ancestry-specific genetic polymorphisms in regions encoding phosphofructokinase 1, platelet (which we detected in mature RBCs), hexokinase 1, and ADP-ribosyl cyclase 1 and 2 (CD38/BST1). Gene-metabolite associations were validated in fresh and stored RBCs from 525 Diversity Outbred mice, and via multi-omics characterization of 1,929 samples from 643 human RBC units during storage. ATP levels, breakdown, and deamination into hypoxanthine were associated with hemolysis in vitro and in vivo, both in healthy autologous transfusion recipients and in 5,816 critically ill patients receiving heterologous transfusions.Copyright The copyright holder for this preprint is the author/funder, who has granted bioRxiv a license to display the preprint in perpetuity. All rights reserved. No reuse allowed without permission.		https://dx.doi.org/10.1101/2023.09.11.557250	Humans Dataset	Should be Retained
C. W. M. Nelson, L.	2023	Human papillomavirus genomics: Understanding carcinogenicity	Tumour Virus Research	15(no pagination)	200258		Human papillomavirus (HPV) causes virtually all cervical cancers and many cancers at other anatomical sites in both men and women. However, only 12 of 448 known HPV types are currently classified as carcinogens, and even the most carcinogenic type - HPV16 - only rarely leads to cancer. HPV is therefore necessary but insufficient for cervical cancer, with other contributing factors including host and viral genetics. Over the last decade, HPV whole genome sequencing has established that even fine-scale within-type HPV variation influences precancer/cancer risks, and that these risks vary by histology and host race/ethnicity. In this review, we place these findings in the context of the HPV life cycle and evolution at various levels of viral diversity: between-type, within-type, and within-host. We also discuss key concepts necessary for interpreting HPV genomic data, including features of the viral genome events leading to carcinogenesis the role of APOBEC3 in HPV infection and evolution and methodologies that use deep (high-coverage) sequencing to characterize within-host variation, as opposed to relying on a single representative (consensus) sequence. Given the continued high burden of HPV-associated cancers, understanding HPV carcinogenicity remains important for better understanding, preventing, and treating cancers attributable to infection.Copyright © 2023		https://dx.doi.org/10.1016/j.tvr.2023.200258	Humans Dataset	Should be Retained
