## Appendix - Supplementary Material for "Removing animal and nonhuman records in Ovid Embase: A comparison of 11 filters" (part 2 of 3)

### Sheet: Should be Removed or Retained (continued)
Author	Year	Title	Journal	Volume	Issue	Pages	Abstract		DOI	Dataset	Should be Removed or Retained
E. Z. Negahbani, Z. C. Frohlich, F. Baca, S. M.	2018	Neuromodulation of cortical spreading depression in the ferret	Headache	58(8)		1295-1296	Background : Cortical spreading depression (CSD), a propagating brain wave of excitation followed by a profound inhibition of activity, is a translational migraine model. Although CSD studies are primarily conducted in lissencephalic (i.e. smoothbrained) rodents, gyrencephalic (i.e., wrinkly-brained) animals may provide insights that are more applicable to human physiology. The ferret is a longstanding model system because of its well-developed visual system, gyrencephalic brain, sophisticated behavioral repertoire, and ease in which instrumented animals can be followed over time. More recently, the use of non-invasive neuromodulation systems such as transcranial alternating current stimulation (tACS) have been used in ferrets to study neuropsychiatric diseases that likely involve cortical and cortico-thalamic dysfunction. Because migraine pathophysiology includes a number of brain regions including cortical, thalamic, and subcortical structures, we investigated whether ferrets might be a suitable model for future CSD studies involving neuromodulatory approaches. Methods : We implanted ferrets (n=3) with linear multielectrode arrays. They were placed in posterior parietal cortex (PPC) after removal of dura and pia. The craniotomy exposed parts of both lateral and suprasylvian gyri, providing access for simultaneous electrophysiological recording, KCL injection, and imaging. CSDs were induced by micro-injection of KCl (1 mM). Surgical procedure was as previously described (Seller 2016, Zhou 2016c). Brief ly, anesthesia was induced with ketamine/xylazine (30 mg/kg of ketamine, 1-2 mg/kg of xylazine, i.m.), then maintained with mechanical ventilation (10-11ml volume, 50 bpm) of inhaled isoflurane (1.5-2%) in 100% medical oxygen. Body temperature (maintained between 38-39 C with a water heating blanket), electrocardiogram, end-tidal CO2 and partial oxygen saturation were monitored throughout the experiment. Broad-band (0.1 Hz-7.5 kHz) electrophysiological signals sampled at 20 kHz and 10.1 kHz (for micro-electrode and laminar arrays respectively) were recorded and saved for further analysis. Image stacks were obtained from a CCD imager at 3 Hz. Results : In all ferrets, changes in OIS, electrophysiology, and vascular caliber consistent with CSD were observed. There were also several noteworthy observations: (1) The path of CSD was variable and CSDs could both respect or cross over from the lateral to the suprasylvian gyrus (2) there were instances when a clear OIS wave was observed with no change in vascular caliber (3) In one animal, a terminal spreading depression was observed following sodium pentobarbitol (4) In the one animal tested, tACS stimulation at a frequency near endogenous cortical oscillations increased the number of CSDs, whereas a tACS stimulation at a frequency distant endogenous cortical oscillations reduced the number of CSDs. Conclusion : We conclude that CSD occurs in the ferret brain, and preliminary data suggest that CSD can be modulated by tACS. Because preliminary evidence suggests tACS may be effective for migraine (Bischoff, 2017), the mechanisms by which tACS works may be further studied and refined in the ferret.		https://dx.doi.org/10.1111/head.13411	Humans Dataset	Should be Removed
K. K. Nazzicone, R. H. Biorac, A. Froentjes, A. R. Molin, S. Simpson, S.	2024	Prevalence of ocular manifestations in cutaneous rosacea: Protocol for a systematic review and meta-analysis	medRxiv.	1			Introduction: Rosacea is a chronic inflammatory skin condition with concomitant ocular manifestations and neurogenic symptoms. Ocular rosacea poses a particular diagnostic challenge as its signs and symptoms often overlap with other ocular pathologies. Cutaneous and ocular rosacea present together in approximately 21-50% of patients, yet a solid understanding of comorbid ocular and cutaneous symptoms is lacking. Therefore, the present paper outlines a protocol for a systematic review and meta-analysis to describe and quantify the prevalence of ocular rosacea in cutaneous rosacea and each of its subtypes. Method(s): This study will follow Preferred Reporting Items for Systematic Reviews and Meta-Analyses (PRISMA) guidelines and be conducted using the systematic review software, Covidence. To determine inclusion, screening will occur at two levels (title and abstract-only followed by full-text) and will be completed separately by two authors. Primary research studies on ocular rosacea in adult cutaneous rosacea published in all languages and geographic regions until November 2023 will be reviewed for inclusion. Data pertaining to overall prevalence of ocular rosacea across and within cutaneous rosacea subtypes, mean age, sex, gender, ethnicity, socioeconomic status, time to diagnosis, time to treatment, and prevalence of comorbid conditions will be extracted. For each included study, the Grading of Recommendations, Assessment, Development, and Evaluations (GRADE) framework will be applied to assess study quality. Conclusion(s): To the authors' knowledge, this will be the first systematic review and meta-analysis comparing the prevalence of ocular rosacea in the various cutaneous subtypes in an adult population. By addressing this knowledge gap, this study aims to provide clear and easily interpretable data to aid in the early diagnosis and treatment of ocular rosacea. This study is registered in the International Prospective Register of Systematic Reviews (PROSPERO ID# CRD42023475026).Copyright The copyright holder for this preprint is the author/funder, who has granted medRxiv a license to display the preprint in perpetuity. It is made available under a CC-BY-NC-ND 4.0 International license.		https://dx.doi.org/10.1101/2024.01.31.24301198	Humans Dataset	Should be Retained
D. S. Naz	2020	Raman spectroscopy for the characterization of active compounds from cannabis sativa essential oil and determination of their hepatoprotective properties	Medical Cannabis and Cannabinoids	3(2)		123	In this study the steam extracted pure essential oil of hemp (Cannabis sativa L) as well as its different fractions, obtained by fractional distillation of oil, were analyzed using Raman spectroscopy coupled with the Principal Component Analysis (PCA), a multivariate data analysis technique. The most important features observed in the Raman spectra are used to identify the presence of different components in the pure hemp oil as well as in its different fractions. These Raman spectral features can be considered as markers to provide information about the chemical composition of the hemp essential oil. Principal Component analysis (PCA) is employed to identify the biochemical features responsible for the differentiation between different fractions of hemp essential oil. Hepatoprotective activity of Cannabis sativa (Hemp) essential oil and its different fractions was studied using a carbon tetrachloride induced liver fibrosis model in rats. The hepatotoxicity produced by chronic carbon tetrachloride administration was found to be inhibited by Cannabis sativaessential oil and its different fractions with the evidence of decreased levels of serum aspartate aminotransferase, alanine aminotransferase, alkaline phosphatase and bilirubin. The histopathological findings also suggest that Cannabis sativaessential oil prevents the development of chronic liver damage. The changes in the body weights in the rats assigned to the study groups supported these biochemical and histopathological findings. The results of this study clearly indicate that Cannabis sativaessential oil and its five different fractions have a potent hepatoprotective action against carbon tetrachloride-induced liver fibrosis in rats. The fraction-5 was found to have maximum percentage/concentration of the active component of s-carophyllene indicated by Raman spectroscopy. Moreover, these findings are much consistent with the results of the hepatoprotective assay indicating maximum activity dueto the treatment of this fraction of hemp essential oil in the rat models.		https://dx.doi.org/10.1159/000505827	Humans Dataset	Should be Removed
B. J. P. Nath, D. P. Verma, E. Sarma, H. K. Mishra, A. K.	2019	Assessing the stimulatory effect of indole-3-acetic acid on growth and sustenance of yeasts isolated from traditional fermentative sources maintained by six ethnic communities of Asssam, North-east India	Journal of Pure and Applied Microbiology	13(2)		905-914	In this investigation, growth promoting role of indole-3-acetic acid (IAA) was assessed on yeasts representing three genera and four species viz Wickerhamomyces anomalus, Saccharomyces cerevisiae, Candida tropicalis and Candida glabrata isolated from traditional fermentative starter materials of Ahom, Rabha, Bodo, Karbi, Kachari and Mishing communities of Assam, India. Isolates were first assessed for their ability to synthesize IAA in presence and absence of external tryptophan and was examined for stimulatory effect of growth on the tested isolates. Tryptophan dependent IAA synthesis was observed in 92% of isolates while 72% of isolates could synthesize IAA in absence of exogenous tryptophan. Candida glabrata KC3X could synthesize maximum IAA while Saccharomyces cerevisiae KR5.6 did not synthesize IAA in presence of external tryptophan. 3 out of 14 Wickerhamomyces isolates and the sole Saccharomyces isolate KR4.10 were found to synthesize significant amount of IAA in absence of tryptophan. Treatment of exogenous IAA on the growth of tested yeasts revealed that Saccharomyces isolates were more pronounced than others. Wickerhamomyces anomalus, Candida tropicalis and Candida glabrata did not show any significant response of growth in presence of exogenous IAA. This study concludes that plant condiments present in starter materials may aid in accelerated growth of Saccharomyces yeasts compared to non-Saccharomyces ones. Yeasts capable of synthesizing IAA but unable to show appreciable growth in presence of IAA may presumably facilitate sustenance of Saccharomyces spp. in fermentative consortia.Copyright © The Author(s) 2019.		https://dx.doi.org/10.22207/JPAM.13.2.27	Humans Dataset	Should be Removed
M. W. Nance, C. Carpenter, R. W.	2024	Alcohol use prior to episodes of nonsuicidal self-injury in women with borderline personality disorder participating in a randomized clinical trial of dialectical behavior therapy	Psychology of addictive behaviors : journal of the Society of Psychologists in Addictive Behaviors.	20			OBJECTIVE: Alcohol use is an important, but understudied, risk factor for nonsuicidal self-injury (NSSI), defined as deliberate physical harm to oneself without intent to die. Alcohol use may facilitate engagement in NSSI by increasing impulsivity and physical pain tolerance. Limited data also suggest that people engage in more medically severe NSSI under the influence of alcohol. METHOD(S): This secondary analysis study examined the use of alcohol prior to NSSI in a sample of 79 female patients with borderline personality disorder who were enrolled in a randomized clinical trial of dialectical behavior therapy. We used multilevel modeling (MLM) to examine preregistered hypotheses that alcohol use prior to NSSI would be related to the impulsivity of NSSI, physical pain experienced during NSSI, and the medical severity of injuries from NSSI. RESULT(S): Participants endorsed alcohol use prior to 21.96% (47/221) of NSSI episodes, and roughly one third of participants (n = 27) reported at least one episode of NSSI preceded by alcohol use. For NSSI episodes preceded by alcohol use, more than half (52.38%) of participants reported using alcohol up to the moment of initiating NSSI. Alcohol use was significantly associated with higher impulsivity of NSSI episodes (b = 1.16, p = .041), but not physical pain from NSSI or medical severity of NSSI. CONCLUSION(S): Findings need to be replicated but indicate that alcohol use occurs frequently prior to NSSI and could be a target for reducing impulsive episodes of NSSI. (PsycInfo Database Record (c) 2024 APA, all rights reserved).		https://dx.doi.org/10.1037/adb0001016	Humans Dataset	Should be Retained
N. G. Nan, M. X. Wang, Q. Li, M. J. Xu, R. Ma, Z. Wang, S. H. Zhao, H. Xu, Y. S.	2022	Wuzhuyu Decoction relieves hyperalgesia by regulating central and peripheral 5-HT in chronic migraine model rats	Phytomedicine	96(no pagination)	153905		Background: Chronic migraine (CM) is a highly disabling and burdensome disease. Wuzhuyu decoction (WZYD), a clinical used formula to treat and prevent episodic migraine and CM, has been reported to relieve the hyperalgesia of CM and increase brainstem and blood serotonin (5-hydroxytryptamine, 5-HT) in migraine model rats in previous studies yet the mechanism is unclear. Purpose(s): This study aimed to observe the hyperalgesia relief effect of WZYD and investigate the mechanistic association with the regulation on central and peripheral 5-HT. Method(s): WZYD with different doses (3.372, 1.686 and 0.843 g/kg.d) and the positive drug - sumatriptan (5.83 mg/kg.3 d) were intragastrically administered in inflammatory soup (IS)-induced CM model rats, respectively. Hyperalgesia was assessed by facial mechanical withdrawal threshold and tail-flick latency. 5-HT was determined by ELISA. Western blot analysis, immunohistochemistry and immunofluorescence determination, and 16S rRNA gene sequencing were performed. Result(s): WZYD significantly relieved the hyperalgesia by elevating the facial mechanical withdrawal threshold and tail-flick latency. In WZYD groups, increased 5-HT and decreased calcitonin gene-related peptide in both the brainstem and plasma, downregulated TNF-alpha, IL-1beta, and c-fos expression in the brainstem were observed in dose-dependent manner. Interestingly, 5-HT in colon tissues were also observed, which is associated with upregulating tryptophan hydroxylase, serotonin transporter and Piezo1 expression and increasing 5-HT and chromogranin A in enterochromaffin cells. Disorder of the microbiota, function and metabolism was correlated with 5-HT synthesis. WZYD could regulate the abundance of Anaerostipes and Acidifaciens. Conclusion(s): WZYD has the pharmacological effect on relieving hyperalgesia in CM model rats, possibly by affecting central and peripheral 5-HT.Copyright © 2021 The Author(s)		https://dx.doi.org/10.1016/j.phymed.2021.153905	Humans Dataset	Should be Removed
K. K. Nambi Gowri, M. W.	2024	Mechanical fabrication and evaluation of bioresorbable barbed sutures with different barb geometries	Biomedical Materials (Bristol)	19(3) (no pagination)	35002		Bioresorbable polymeric sutures are gaining interest from surgeons and patients as they reduce surgical stress and trauma. This study involves two bioresorbable polymers, namely, catgut and poly(4-hyrdorxybutyrate) (P4HB) that are used widely in cosmetic procedures. P4HB barbed sutures are favorably used in rhytidectomy (micro-facelifts) procedures while catgut sutures are widely used for external wound closure after surgical interventions. This study involves the mechanical fabrication of catgut and P4HB barbed sutures and compares their mechanical and anchoring properties. Barbed sutures were fabricated with two different barb geometries namely, straight and curved barbs. The mechanical properties were evaluated via tensile testing, and the anchoring performance was studied by means of a suture-tissue pull-out protocol using porcine dermis tissue which was harvested from the medial dorsal site. The fabricated barbed sutures of both materials showed a similar trend compared to non-barbed sutures of decreases in failure stress, strain at failure, and work to rupture or toughness which was reduced by about 70%. At the same time there was a 15% increase in the initial modulus or stiffness of the barbed sutures. The pull-out force for the barbed sutures with straight barbs was similar for both P4HB (5.04 +/- 0.8 N) and catgut (4.47 +/- 3.8 N), and as expected, were higher than that of non-barbed sutures of the same size. It was also observed that barbed sutures with curved barbs also required a higher pull-out force than those sutures with straight barbs. It was concluded that by barbing sutures with different barb shapes and geometries, a range of barbed suture products could be fabricated, each meeting the closure requirements for different types of tissue and therefore being suitable for different surgical procedures.Copyright © 2024 The Author(s). Published by IOP Publishing Ltd.		https://dx.doi.org/10.1088/1748-605X/ad2c1e	Humans Dataset	Should be Removed
A. B. S. Nair, J. Jacob, S. Al-Dhubiab, B. E. Patel, V. Sreeharsha, N. Shinu, P.	2021	Development of mucoadhesive buccal film for rizatriptan: In vitro and in vivo evaluation	Pharmaceutics	13(5) (no pagination)	728		The reduced therapeutic efficacy of rizatriptan in migraine treatment is primarily due to low oral bioavailability and extensive first pass metabolism. The purpose of this investigation was to optimize the thin mucoadhesive buccal film of rizatriptan and assess the practicability of its development as a potential substitute for conventional migraine treatment. Buccal films (FR1-FR10) were fabricated by a conventional solvent casting method utilizing a combination of polymers (Pro-loc, hydroxypropyl methylcellulose and Eudragit RS 100). Drug-loaded buccal films (F1-F4) were examined for mechanical, mucoadhesive, swelling and release characteristics. In vivo pharmacoki-netics parameters of selected buccal film (F1) in rabbits were compared to oral administration. Films F1-F4 displayed optimal physicomechanical properties including mucoadhesive strength, which can prolong the buccal residence time. A biphasic, complete and higher drug release was seen in films F1 and F4, which followed Weibull model kinetics. The optimized film, F1, exhibited significantly higher (p < 0.005) rizatriptan buccal flux (71.94 +/- 8.26 microg/cm2/h) with a short lag time. Film features suggested the drug particles were in an amorphous form, compatible with the polymers used and had an appropriate surface morphology suitable for buccal application. Pharmacokinetic data indicated a significantly higher rizatriptan plasma level (p < 0.005) and Cmax (p < 0.0001) upon buccal film application as compared to oral solution. The observed AUC0-12h (994.86 +/- 95.79 ng.h/mL) in buccal treatment was two-fold higher (p < 0.0001) than the control, and the relative bioavailability judged was 245%. This investigation demonstrates the prospective of buccal films as a viable and alternative approach for effective rizatriptan delivery.Copyright © 2021 by the authors. Licensee MDPI, Basel, Switzerland.		https://dx.doi.org/10.3390/pharmaceutics13050728	Humans Dataset	Should be Removed
A. B. A.-D. Nair, B. E. Shah, J. Jacob, S. Saraiya, V. Attimarad, M. SreeHarsha, N. Akrawi, S. H. Shehata, T. M.	2020	Mucoadhesive buccal film of almotriptan improved therapeutic delivery in rabbit model	Saudi Pharmaceutical Journal	28(2)		201-209	Administration of almotriptan as an oral therapy is largely limited because of poor aqueous solubility and rather low bioavailability. The aim of present investigation was to formulate oral mucoadhesive film of almotriptan to improve the drug delivery and desired therapeutic effects. Placebo films (F1-F8) were prepared by varying the concentrations of Proloc 15 (7.5-15% w/v) and Eudragit RL 100/RS 100 (15-30% w/v) polymers. Physicomechanical and pharmaceutical characteristics of drug loaded films (FA1-FA4) were examined. Selected FA4 film was evaluated in vivo by assessing the pharmacokinetic profile and compared with oral therapy in rabbits. FA1-FA4 films exhibited excellent physicomechanical properties and rapid hydration. A biphasic and considerably greater drug release (p < 0.05) was observed in FA3 and FA4 films contain higher amount of hydrophilic polymer. The rate of permeation of almotriptan was found to be significantly higher in FA4 than FA3 film (p < 0.005). Fourier transform infrared spectral scan indicates no incompatibility exists between the drug and polymers used. Differential scanning calorimetry thermogram represents the evidence of almotriptan amorphization and molecular dispersion of it in the film. Scanning electron microscopy images shows that FA4 possess good morphological features and hence suitable for use in the buccal application. In vivo data demonstrated rapid and efficient absorption (p < 0.005) of almotriptan with greater AUC0-12 (>2 folds, p < 0.0001) by FA4 film as compared to oral (control). In general, the data established the potential of FA4 film to improve the therapeutic delivery of almotriptan and offers a promising option in migraine therapy.Copyright © 2019 The Author(s)		https://dx.doi.org/10.1016/j.jsps.2019.11.022	Humans Dataset	Should be Removed
G. S. Nagy-Grocz, E. Bohar, Z. Laborc, K. Fejes-Szabo, A. Vecsei, L. Pardutz, A.	2021	Effect of anandamide on the CamKII and VPAC1 expressions in the nitroglycerin model of migraine	European Journal of Neurology	28(SUPPL 1)		613	Background and aims: In migraine, the activation and sensitization of the trigeminal system seems to pivotal during attack and it appears that calcium/calmodulindependent protein kinase II alpha (CamKII), pituitary adenylate cyclase-activating polypeptide (PACAP) are involved in its pathogenesis. One of the animal models of migraine uses the systemic administration of nitroglycerin (NTG). The endocannabinoid system is thought to play a modulatory role in the trigeminal system and anandamide (AEA) has been widely examined in this context. In the present experiment, we investigated the effect of NTG and AEA on CamKII and vasoactive intestinal polypeptide type 1 receptor (VPAC1) expression levels in the upper cervical spinal cord of rats. Method(s): The animals were divided into four groups: animals in the first group received vehicle solution as treatment in the second group, the rats were treated with an intraperitoneal injection of NTG rats in the third and forth groups received AEA half hour before and one hour after the placebo or treatment with NTG. Four hours after placebo/NTG injection, the animals were perfused and the cervical spinal cords were removed for western blotting. Result(s): Our results show that both NTG and AEA alone can increase CamKII and VPAC1 expression in the spinal cord segments. A combination of NTG and AEA has an opposite effect on these markers. Conclusion(s): We hypothesized that the combined treatment, which cause a huge boost of nitric oxide (NO) surge will decrease the levels of NO on the long run by a negative feedback mechanism.		https://dx.doi.org/10.1111/ene.14975	Humans Dataset	Should be Removed
R. K. Nachnani, A. Neighbors, J. D. Kocis, P. T. Lee, T. Tegeler, K. Trite, T. Raup-Konsavage, W. M. Vrana, K. E.	2024	Systematic review of drug-drug interactions of delta-9-tetrahydrocannabinol, cannabidiol, and Cannabis	Frontiers in Pharmacology	15(no pagination)	1282831		Background: The recent exponential increase in legalized medical and recreational cannabis, development of medical cannabis programs, and production of unregulated over-the-counter products (e.g., cannabidiol (CBD) oil, and delta-8-tetrahydrocannabinol (delta-8-THC)), has the potential to create unintended health consequences. The major cannabinoids (delta-9-tetrahydrocannabinol and cannabidiol) are metabolized by the same cytochrome P450 (CYP) enzymes that metabolize most prescription medications and xenobiotics (CYP3A4, CYP2C9, CYP2C19). As a result, we predict that there will be instances of drug-drug interactions and the potential for adverse outcomes, especially for prescription medications with a narrow therapeutic index. Method(s): We conducted a systematic review of all years to 2023 to identify real world reports of documented cannabinoid interactions with prescription medications. We limited our search to a set list of medications with predicted narrow therapeutic indices that may produce unintended adverse drug reactions (ADRs). Our team screened 4,600 reports and selected 151 full-text articles to assess for inclusion and exclusion criteria. Result(s): Our investigation revealed 31 reports for which cannabinoids altered pharmacokinetics and/or produced adverse events. These reports involved 16 different Narrow Therapeutic Index (NTI) medications, under six drug classes, 889 individual subjects and 603 cannabis/cannabinoid users. Interactions between cannabis/cannabinoids and warfarin, valproate, tacrolimus, and sirolimus were the most widely reported and may pose the greatest risk to patients. Common ADRs included bleeding risk, altered mental status, difficulty inducing anesthesia, and gastrointestinal distress. Additionally, we identified 18 instances (58%) in which clinicians uncovered an unexpected serum level of the prescribed drug. The quality of pharmacokinetic evidence for each report was assessed using an internally developed ten-point scale. Conclusion(s): Drug-drug interactions with cannabinoids are likely amongst prescription medications that use common CYP450 systems. Our findings highlight the need for healthcare providers and patients/care-givers to openly communicate about cannabis/cannabinoid use to prevent unintended adverse events. To that end, we have developed a free online tool (www.CANN-DIR.psu.edu) to help identify potential cannabinoid drug-drug interactions with prescription medications.Copyright © 2024 Nachnani, Knehans, Neighbors, Kocis, Lee, Tegeler, Trite, Raup-Konsavage and Vrana.		https://dx.doi.org/10.3389/fphar.2024.1282831	Humans Dataset	Should be Retained
S. T. Nace, J. Ni Annaidh, A.	2019	Manufacturing custom-contoured wheelchair seating: A state-of-the-art review	Prosthetics and Orthotics International	43(4)		382-395	Background: Custom-contoured wheelchair seating lowers risk of pressure injury and postural deterioration while custom-contoured wheelchair seating lowers risk of pressure injury and postural deterioration while increasing the stability and functional activity of the wheelchair occupant. Producing custom-contoured seating systems has historically been a labour-intensive process custom-contoured seating systems is historically labour-intensive. Objective(s): Evaluate the strengths and limitations of current manufacturing processes for custom-contoured wheelchair seating to suggest potential future manufacturing processes. Study Design: Literature review of the state of the art. Method(s): Research conducted through a literature review focused on the performance of different types of custom-contoured wheelchair seating products and processes over the last 40 years. Recent literature in orthotics and prosthetics was also consulted to assess future trends in seating. Result(s): There are five main manufacturing processes currently used to produce custom-contoured wheelchair seating systems. No single process is yet suitable for all wheelchair users, but many manufacturers are transitioning to computer numerical controlled (CNC) milling to reduce manual labour. Adjustable micro-modular seating and moulded seat insert manufacturing are also prevalent and offer alternative seating to soft foam carving. Conclusion(s): There is a need in the custom wheelchair seating sector for processes that are fast, cost-effective, produce little to no material waste, and that can effectively maintain a comfortable seating micro-climate. Additive manufacturing may meet these criteria, but further evaluation is required. Clinical relevance: This review suggests that the custom-contoured wheelchair seating manufacturers are moving away from labour-intensive processes towards digital techniques, like CNC foam milling. Additive manufacturing is a potential new process that may reduce overall costs, the lead time in preparing seats and has the potential to better manage the seating micro-climate.Copyright © The International Society for Prosthetics and Orthotics 2019.		https://dx.doi.org/10.1177/0309364619836028	Humans Dataset	Should be Retained
G. P. Munro, S. Jansen-Olesen, I. Olesen, J.	2018	A unique inbred rat strain with sustained cephalic hypersensitivity as a model of chronic migraine-like pain	Scientific reports	8(1)		1836	Animal models of migraine-like pain enabling ongoing study of behaviour typically involve the systemic administration of chemical vasodilators or dural administration of inflammatory algogens. However, neither method mediates prolonged effects on behavior indicative of enduring pathophysiological changes occurring within dural or trigeminal pain circuits. We generated successive generations of a unique inbred rat strain, spontaneous trigeminal allodynia (STA) rats, previously reported to exhibit an episodic migraine-like behavioural phenotype. We show that both male and female STA rats display robust and sustained reductions in periorbital thresholds to cutaneous mechanical stimulation. Otherwise, the general behavior (e.g. locomotor, grooming) of these rats appeared normal. In female STA rats, the mechanical hypersensitivity was confined to the cephalic region, manifested after puberty through adolescence, and was sustained into adulthood recapitulating the clinical manifestation of migraine. We exploited this hitherto unidentified chronic phenotype to show that the migraine-specific drugs sumatriptan (5-HT1B/1D receptor agonist) and olcegepant (CGRP receptor antagonist) could completely reverse cephalic hypersensitivity using a within subject cross-over paradigm. Our findings indicate that STA rats actually possess a phenotype indicative of migraine chronicity which is exquisitely sensitive to migraine therapeutics. This unique strain could prove to be an invaluable resource in preclinical migraine drug discovery.		https://dx.doi.org/10.1038/s41598-018-19901-1	Humans Dataset	Should be Removed
S. L. Munjal, S. Brand-Schieber, E. Rapoport, A.	2018	Tolerability of DFN-11, low dose (3 mg) sumatriptan injection: Focus on triptan sensations and injection site reactions in the restor episodic migraine study	Headache	58(Supplement 2)		87-88	Background: Despite the established efficacy of subcutaneous (SC) sumatriptan 6 mg, fewer than 10% of migraine sufferers use it. Among the reasons for this are triptan sensations and the high incidence of injection site reactions (ISR). The objective of this study was to evaluate the efficacy, tolerability and safety of DFN-11, a low-dose (3 mg) sumatriptan autoinjector with a thin-walled 29G needle. This report focuses on two common deterrents to the use of 6 mg SC sumatriptan, triptan sensation AEs and ISR. Method(s): This study enrolled patients with episodic migraine into a double-blind (DB) comparison with placebo followed by an 8-week open-label period (OL). In the DB period subjects were randomized (1:1) to DFN-11 or placebo to treat one migraine attack. Subjects then entered an OL period to further assess the safety and tolerability of DFN-11 treatment over multiple attacks. Adverse event terms were prespecified for triptan sensations occurring within 2 hours of dosing (eg, tingling/prickling, dizziness/vertigo, warm/hot/burning sensation, cold sensation, heaviness/pressure/tightness, paresthesia, flushing, numbness) and for ISRs occurring within 24 hours after dosing (eg, swelling, irritation, erythema, hemorrhage, pain, and bruising). Subjects recorded ISRs and other adverse events in an eDiary. Result(s): In the DB period 7.2% of DFN-11 subjects (8/111) and 1.7% of placebo subjects (2/119) reported treatment emergent adverse events (TEAEs). The most common TEAEs were paresthesia (2.7%) with DFN-11 and noncardiac chest discomfort (1.7%) with placebo. During the 8-week OL period the overall incidence of triptan TEAEs was 11.4% (25/219) and across attacks 1 through 4, the incidence was 10.2% (n5216), 8.1% (n5186), 7.0% (n5142), and 5.5% (n5110), respectively. The most common TEAE was chest discomfort (~2% in each attack) and most triptan TEAEs were mild. During the DB period ISRs were reported by 24 (21.6%) DFN-11 and 14 (11.8%) placebo subjects. The highest incidence DB period TEAE was injection site pain (7.2%) in DFN-11 and (5.9%) in placebo. During the OL period the overall incidence of ISRs was 22.8% (n550) and across attacks 1 through 4, the incidence was 18.1%, 9.7%, 9.9% and 7.3%, respectively. The most common ISR was site swelling and pain (~4%-8% across attacks). Most ISRs were mild. In total 3 subjects (all treated with DFN-11) experienced severe TEAEs, 2 in the DB period (injection site pain, nausea) and 1 in the OL period (joint stiffness). There were 3 discontinuations due to triptan TEAEs: 2 subjects with mild throat tightness and one with nausea and injection site swelling. Conclusion(s): Triptan-related side effects and injection aversion are concerns to migraine patients that might benefit from SC sumatriptan. In this study, there was a low incidence of triptan-related side effects and injection site reactions with DFN-11. Based on these data DFN-11, a low dose (3 mg) SC sumatriptan autoinjector, may be an alternative to SC 6 mg.			Humans Dataset	Should be Retained
A. Z. Muheyati, Y. Yu, G. Su, R.	2024	Psychological dependence liability of gaboxadol in two-bottle free-choice model in mice. [Chinese]	Chinese Journal of Pharmacology and Toxicology	38(2)		97-104	OBJECTIVE To evaluate the psychological dependence of the extrasynaptic GABAA receptor (GABAAR) agonist gaboxadol and compare it with the synaptic GABAAR modulator midazolam in the two-bottle free-choice model of mice. METHODS 1 Male C57BL/6J mice were ig administered with vehicle, midazolam (59.0, 73.7, 92.2, 115.2, 144.0 and 180.0 mg. kg-1) or gaboxadol (8.4, 10.5, 13.1, 16.4, 20.5, 25.6 and 32.0 mg.kg-1), and the loss of righting reflex was observed. The median effective dose (ED50) was obtained from the dose-response curve. 2 A two-bottle free-choice model was used to find out whether gaboxadol and midazolam induced preference behavior in mice. The mice were divided into normal control, gaboxadol or midazolam groups. During the habituation stage (the first day to the third day, 01-03), both test and vehicle bottles contained water. During the trail stage (04-05), 4% sucrose solution was provided in both bottles. During the test stage (06-015), test bottles contained vehicle, gaboxadol (3.9x10-6 mol.L-1) or midazolam (1.4x10-5 mol.L-1) in sucrose solutions, while other bottles contained the corresponding vehicle in sucrose solutions. Bottles were placed on the two sides of the home cage, to which mice had free access, and their consumption from each bottle was recorded daily. Total consumption, accumulated daily consumption, relative consumption, and accumulated relative consumption during the test stage were calculated. The weight of the mice was also recorded. RESULTS 1 Midazolam and gaboxadol dose-dependently increased the rate of loss of right reflex in mice, with ED50 of 105.3 mg. kg-1 (95% Cl: 96.4-115.2 mg. kg-1, R2=0.9796), 13.7 mg.kg-1 (95% Cl: 12.6-15.0 mg.kg-1, R2=0.9773), respectively. 2 Compared with the normal control group, there was no significant difference in the total consumption in the gaboxadol and midazolam groups. Compared to the vehicle bottles, the daily consumption from test bottles in the midazolam group increased significantly on 011-015 of the test stage (P<0.05), while daily consumption from gaboxadol test bottles was significantly higher than that of vehicle bottles (P<0.01). Compared with the normal control group, the daily relative consumption in the gaboxadol group was significantly increased on 09 (P<0.05), and the accumulative relative consumption was significantly higher than in the normal control group (P< 0.01). There was no significant change in body weight across the groups over the test stage. CONCLUSION Like midazolam, gaboxadol exhibits psychological dependence potential in a two-bottle free-choice model.Copyright © 2024 Chinese Journal of Pharmacology and Toxicology. All rights reserved.		https://dx.doi.org/10.3867/j.issn.1000-3002.2024.02.003	Humans Dataset	Should be Removed
M. P. O. Mphahlele, J. W. Petzer, I. M. Qekwana, D. N.	2020	Prevalence and antimicrobial drug resistance of Staphylococcus aureus isolated from cow milk samples	Veterinary World	13(12)		2736-2742	Background and Aim: Staphylococcus aureus infections and antimicrobial resistance (AMR) in mastitis cases are both of clinical and economic importance. This study investigated the prevalence and AMR patterns of S. aureus isolated from composite milk samples of dairy cows submitted to the Onderstepoort Milk Laboratory for routine diagnosis. Material(s) and Method(s): A total of 2862 cow milk samples randomly selected from submitted samples were tested for the presence of S. aureus using microbiological and biochemical tests. Confirmation of isolates was done using the analytical profile index. Antimicrobial susceptibility of S. aureus isolates against 12 antimicrobial agents was determined using the disk diffusion method. Result(s): S. aureus was isolated from 1.7% (50/2862) of the samples tested. All (100%) S. aureus isolates were resistant to at least one antimicrobial, while 62% (31/50) were resistant to three or more categories of antimicrobials (multidrug-resistant [MDR]). Most S. aureus isolates were resistant to erythromycin (62% 31/50) and ampicillin (62% 31/50). Almost half of S. aureus isolates were resistant to oxacillin (46% 23/50) and only 8% (4/50) were resistant to cefoxitin. Conclusion(s): Although the prevalence of S. aureus among mastitis cases in this study was low, isolates exhibited high resistance to aminoglycosides, macrolides, and penicillins, all of which are important drugs in human medicine. The high prevalence of MDR S. aureus and the presence of methicillin resistance among S. aureus observed in this study are of both clinical and public health concerns.Copyright © 2020 Mphahlele, et al.		https://dx.doi.org/10.14202/vetworld.2020.2736-2742	Humans Dataset	Should be Retained
E. C. Mozaffari, A. Chima-Melton, C. Kalil, A. C. Jiang, H. Lee, E. Der-Torossian, C. Thrun, M. Berry, M. Haubrich, R. Gottlieb, R. L.	2024	Remdesivir is Associated with Reduced Mortality in Patients Hospitalized for COVID-19 Not Requiring Supplemental Oxygen	Open Forum Infectious Diseases	11(6) (no pagination)	ofae202		Background: Remdesivir has demonstrated benefit in some hospitalized patients with coronavirus disease 2019 (COVID-19) on supplemental oxygen and in nonhospitalized patients breathing room air. The durability of this benefit across time periods with different circulating severe acute respiratory syndrome coronavirus 2 variants of concern (VOC) is unknown. This comparative effectiveness study in patients hospitalized for COVID-19 and not receiving supplemental oxygen at admission compared those starting remdesivir treatment in the first 2 days of admission with those receiving no remdesivir during their hospitalization across different VOC periods. Method(s): Using a large, multicenter US hospital database, in-hospital mortality rates were compared among patients hospitalized for COVID-19 but not requiring supplemental oxygen at admission between December 2020 and April 2022. Patients receiving remdesivir at hospital admission were matched 1:1 to those not receiving remdesivir during hospitalization, using propensity score matching. Cox proportional hazards models were used to assess 14- and 28-day in-hospital mortality rates or discharge to hospice. Result(s): Among the 121 336 eligible patients, 58 188 remdesivir-treated patients were matched to 17 574 unique patients not receiving remdesivir. Overall, 5.4% of remdesivir-treated and 7.3% in the non-remdesivir group died within 14 days, and 8.0% and 9.8%, respectively, died within 28 days. Remdesivir treatment was associated with a statistically significant reduction in the in-hospital mortality rate compared with non-remdesivir treatment (14-day and 28-day adjusted hazard ratios [95% confidence interval], 0.75 [0.68-0.83] and 0.83 [0.76-0.90], respectively). This significant mortality benefit endured across the different VOC periods. Conclusion(s): Remdesivir initiation in patients hospitalized for COVID-19 and not requiring supplemental oxygen at admission was associated with a significantly reduced in-hospital mortality rate. These findings highlight a potential survival benefit when clinicians initiated remdesivir on admission across the dominant variant eras of the evolving pandemic.Copyright © 2024 The Author(s). Published by Oxford University Press on behalf of Infectious Diseases Society of America.		https://dx.doi.org/10.1093/ofid/ofae202	Humans Dataset	Should be Retained
M. B. Moutoussis, J. Durand, A. Croal, M. Rutledge, R. B. Mason, L.	2023	The role of serotonin and of perceived social differences in infering the motivation of others	bioRxiv.	22			Attributing motives to others is a crucial aspect of mentalizing, which is disturbed by prejudice and is also affected by common psychiatric disorders. Thus it is important to understand in depth the neuro-computational functions underpinning mentalizing and social reward. We hypothesized that people quickly infer whether other's motives are likely beneficial or detrimental, then refine their judgment. Such 'Classify-refine', active inference models of mentalizing motives might improve on traditional models, and hence allow testing the hypothesis that serotonergic antidepressant drugs improve function partly by inducing more benign views of others. In a week-long, placebo vs. Citalopram study using an iterated dictator task, 'Classify-refine' models accounted for behaviour better than traditional models. Citalopram did not lead to more magnanimous attributions of motives, but we found evidence that it may help refine attributions about others' motives through learning. With respect to social differences, model comparison clearly indicated that ethnicity-dependent, in-task biases played no role in attributing motives for the large majority of participants. This is a very encouraging result which further research should seek to replicate, and, if replicated, celebrate. Lower subjective socio-economic status was associated with lower attributions of harm intent to others. We discuss how classify-refine social cognition may be highly adaptive. Future research should examine the role of Serotonergic antidepressants in clinical studies over longer time spans.Copyright The copyright holder for this preprint is the author/funder, who has granted bioRxiv a license to display the preprint in perpetuity. It is made available under a CC-BY 4.0 International license.		https://dx.doi.org/10.1101/2023.05.20.541280	Humans Dataset	Should be Retained
K. F. V. Moura, C. B. Da Silva, D. G. Jezuino, J. D. S. Da Silva, J. V. H. De Andrade, F. G. Franco, M. D. C. P. Gerardin, D. C. C. Ceravolo, G. S.	2020	Can exposure to topiramate during adolescence program permanent vascular dysfunction in rats?	Biomedical and Biopharmaceutical Research	17(2)		76-77	Background: The Developmental Origins of Health and Disease (DOHaD) describe that adaptations to environmental disturbances, during periods of developmental plasticity, can have a long-term impact on an individual's health. Adolescence has been described among periods of developmental plasticity. Topiramate (TOP) is a Food and Drug Administration (FDA) approved drug for migraine prophylaxis in adolescents and this drug has been reported to increase the risk of vascular disease in humans. The vascular endothelium plays an important role in the maintenance of cardiovascular homeostasis. Studies have shown that endothelial cell dysfunction may favor the development of the cardiovascular disease. However, the effect of TOP treatment during adolescence on vascular function has not been investigated. Thus, the present study aimed to evaluate the vascular function of adolescent and adult rats after TOP treatment during adolescence. Metodos/Methods: For this, Wistar rats were treated with TOP (41 mg/kg/day) or vehicle (CTR group) by postnatal day gavage (PND) 28 to 50, adolescence period. During treatment, body mass gain and food intake (at last week of treatment) were followed. After the treatment, both groups were evaluated at PND 51 and PND 120. The indirect blood pressure and heart rate was measured by a tail-cuff blood pressure system in conscious rats. In vitro thoracic aorta reactivity to the vasoconstrictor phenylephrine in the presence (E+) or absence of endothelium (E-), and to vasodilators acetylcholine (Ach) and sodium nitroprusside (SNP) was evaluated. The aorta thickness was evaluated through hematoxylin-eosin histological technique. For statistical analysis, were used One-way ANOVA followed by the Tukey test (aortic reactivity to phenyl) T-Student test (aortic reactivity to ACh and SNP, blood pressure, heart rate and histology) and multiple T-tests to assess point-to-point weight gain and food intake. Data were expressed as mean +/- standard error of the mean (SEM). Differences were considered statistically significant when p <0.050 (CEUA: 9379.2018.26). Resultados/Results: It was observed that there was no difference between the CTR and TOP groups for food intake, body mass gain, blood pressure and heart rate. In the presence of endothelium, at PND 51, the aortic Rmax to the phenylephrine was higher in TOP group compared to CTR Rmax [CTR E+: 1.98 +/- 0.06g (n=10) vs TOP E+ 2.51+/-0.05g (n=10)] and endothelium removal abolished this difference. The response to the vasodilators was similar between the TOP and CTR groups at PND 51. At PND 120, the aortic rings of TOP and CTR rats, in the presence or absence of the endothelium, showed similar response to phenylephrine. Regarding vasodilation at PDN 120, the aortic rings of TOP group presented a decrease in pD2 for ACh [CTR: 7.48 +/- 0.07 (n=9) vs TOP: 7.11 +/- 0.11 n=9)] without alteration of Rmax. Also, the aortic thickness was similar between the groups at PND 51 [CTR: 60.76 +/- 1.67mum (n=9) vs TOP 60,60 +/- 2.77 mum (n=6)] and at PND 120 [ CTR: 73.69 +/- 3.14 mum (n=6) vs TOP 67.01 +/- 1.51 mum (n=7)]. Conclusoes/Conclusions: Our data demonstrated that treatment of rats with TOP during adolescence, using 41 mg/kg/day, promotes permanent impairment of endothelial function. Suggesting that this exposure during adolescence may program vascular disease in adulthood.		https://dx.doi.org/10.19277/bbr.17.2.243	Humans Dataset	Should be Removed
F. H. Morosoli, S. Zuercher, K. Tscherter, A. Grunt, S. Newman, C. J. Meyer-Heim, A. Fluss, J. Kuenzle, C. Weber, P. Juenemann, S. Ramelli, G. P. Kuehni, C. E.	2021	Prescription practices of medical cannabinoids in children with cerebral palsy - A survey of the swiss cerebral palsy registry	medRxiv.	21			Aim Medical cannabinoids are prescribed to children with cerebral palsy despite limited evidence. We aimed to assess the prescription practices of cannabinoids in children with cerebral palsy with a particular focus on indications and preparations used and how well cannabinoids are tolerated. Furthermore, we investigated how physicians acquire knowledge on cannabinoid medication. Methods We asked physicians with expertise in the care of children with CP on their prescription practices of medical cannabinoids. Data was collected through an online survey, which was distributed by email. In addition to the demographic information of participants, we also inquired about the indications for the prescription of cannabinoids, about experiences regarding efficacy and the observed side effects of the therapy. Results Seventy physicians from Europe, North America and Australia completed the survey. Forty-seven participants were experienced in the treatment of children with cerebral palsy by cannabinoids. The most common indication was epilepsy (69%), followed by spasticity (64%) and pain (63%). The prescribed preparations and doses varied considerably. Half of the participants evaluated the effect of the medical cannabinoids as moderate. Twenty-nine physicians reported side effects, most frequently in the form of drowsiness (26%), somnolence (19%), fatigue (13%), and diarrhoea (13%). Conclusions Despite the lack of evidence to date, medical cannabinoids are used to treat children with cerebral palsy in a wide variety of indications. Randomized controlled trials in this vulnerable patient group are therefore of utmost importance.Copyright The copyright holder for this preprint is the author/funder, who has granted medRxiv a license to display the preprint in perpetuity. It is made available under a CC-BY-NC 4.0 International license.		https://dx.doi.org/10.1101/2021.11.18.21266388	Humans Dataset	Should be Retained
M. L. Morin, B. Mogg, A. Johnson, K. Johnson, M.	2019	Central CGRP receptor occupancy following oral dosing of a CGRP receptor antagonist utilizing a humanized RAMP1 expressing mouse	Cephalalgia	39(1 Supplement)		23	Objective: Recent advances in migraine treatment and prevention have focused on the calcitonin gene related peptide (CGRP) pathway, which has been shown to play a key pathophysiological role in the disorder. Telcagepant, a small molecule antagonist of the CGRP receptor (CGRPr) that has been effective in patients with migraine, displays a species-specific binding affinity difference which complicates the results of preclinical studies. The difference in affinity is due to variance in the accessory protein RAMP1, which forms a heterodimer with the calcitonin receptorlike receptor (CLR) to compose the CGRPr. A human RAMP1 expressing mouse line was developed to explore the amount of central receptor occupancy obtained by oral dosing of a CGRP receptor antagonist. Method(s): Partially humanized CGRPr mice were generated by creating a knockout of native mouse Ramp1 by CRISPR/Cas9 methodology followed by introduction of human RAMP1 utilizing a modified BAC construct. The humanized hRAMP-mCLR receptor distribution in the brain was determined with autoradiographic analysis using 125I-CGRP in sections from fresh frozen brain from the transgenic line and compared to wild type mice. To assess the central receptor occupancy, an ex vivo autoradiographic binding assay was conducted following oral dosing of telcagepant at a dose range of 10-500 mg/kg. Result(s): The hRamp-mCLR receptor distribution in the brain was essentially equivalent to the wildtype mouse CGRP receptor. In both males and females, the receptor density was found to be higher than in wildtype mice, particularly in the cerebellum, lateral septum and amygdala. Tissue homogenate binding from the cerebellum of the partially humanized mice confirmed the affinity of telcagepant at the hRAMP1-mCLR receptor is similar to the fully human receptor. The ex vivo autoradiography demonstrated that oral telecagepant was able to dose dependently occupy the central hRAMP1-mCLR receptor. Conclusion(s): Creation of a hRAMP1-mCLR transgenic mouse line enables preclinical assessment of pharmacodynamic measures of human CGRPr preferring antagonists.		https://dx.doi.org/10.1177/0333102419859835	Humans Dataset	Should be Removed
A. T. Morin, E. E. Helling, B. A. Shorey-Kendrick, L. E. Faber, P. Gebretsadik, T. Bacharier, L. B. Kattan, M. O'Connor, G. T. Rivera-Spoljaric, K. Wood, R. A. Barnes, K. C. Mathias, R. A. Altman, M. C. Hansen, K. McEvoy, C. T. Spindel, E. R. Hartert, T. Jackson, D. J. Gern, J. E. McKennan, C. G. Ober, C.	2022	A Functional Genomics Pipeline to Identify High-Value Asthma and Allergy CpGs in the Human Methylome	medRxiv.	22			Background: DNA methylation of cytosines at CpG dinucleotides is a widespread epigenetic mark but genome-wide variation has been relatively unexplored due to the limited representation of variable CpGs on commercial high-throughput arrays. Objective(s): To explore this hidden portion of the epigenome, we combined whole-genome bisulfite sequencing (WGBS) with in silico evidence of gene regulatory regions to design a custom array of high-value CpGs. We focused these studies in airway epithelial cells from children with and without allergic asthma because these cells mediate the effects of inhaled microbes, pollution, and allergens on asthma and allergic disease risk. Method(s): We identified differentially methylated regions (DMRs) from WGBS in nasal epithelial cell (NEC) DNA from 39 children with and without allergic asthma of both European and African ancestries. We selected CpGs from DMRs, previous allergy or asthma Epigenome-Wide Association Studies (EWAS), or Genome-Wide Association Study (GWAS) loci, and overlapped them with functional annotations for inclusion on a custom Asthma&Allergy array. Using both the Custom and EPIC arrays, we performed EWAS of allergic sensitization (AS) in NEC DNA from children in the URECA birth cohort and using the Custom array in the INSPIRE birth cohort. We assigned each CpG on the arrays to its nearest gene and its promotor capture Hi-C interacting gene and performed expression quantitative trait methylation (eQTM) studies for both sets of genes. Result(s): Custom array CpGs were enriched for intermediate methylation (IM) levels compared to EPIC CpGs. IM CpGs were further enriched among those associated with AS and for eQTMs on both arrays. Conclusion(s): Our study revealed signature features of high-value CpGs and evidence for epigenetic regulation of genes at AS EWAS loci that are robust to race/ethnicity, ascertainment, age, and geography. Clinical Implications: These studies identified allergic sensitization-associated differentially methylated CpGs and their target genes in airway epithelium, providing potential epigenetic mechanisms in the development of allergic diseases and suggesting novel drug targets. Capsule Summary: This study of previously unexplored regions of the airway epithelial methylome revealed novel epigenetic mechanisms regulating genes previously implicated in the pathogenesis of asthma and allergic diseases.Copyright The copyright holder for this preprint is the author/funder, who has granted medRxiv a license to display the preprint in perpetuity. It is made available under a CC-BY-NC-ND 4.0 International license.		https://dx.doi.org/10.1101/2022.05.19.22275204	Humans Dataset	Should be Retained
A. T. Morais, T. Simon, B. Guedes, R. Chen, S. Ayata, C. Liu, T. Wang, S. Yen, J.	2019	Cortical spreading depression inhibition by non-invasive vagus nerve stimulation: Dose-response and duration of effect	Headache	59(Supplement 1)		27-28	Background: Cortical spreading depression (SD) is the pathophysiological basis of migraine aura and a commonly used experimental model to screen migraine therapies. We previously showed that non-invasive vagus nerve stimulation (nVNS) inhibits SD in rats (Chen, 2016). Here, we systematically examined various nVNS protocols to achieve optimum CSD suppression and determined the duration of this effect. Method(s): VNS (1ms pulses of 5kHz sine waves at 25 Hz) was delivered non-invasively (nVNS) using cutaneous bipolar disc electrodes. Stimulus trains were generated using a customized stimulator modified from the current gammaCore nVNS device (electroCore Inc., Basking Ridge, NJ). Non-invasive femoral nerve stimulation was used as control (nFNS). Systemic physiology was monitored during the stimulation. SD susceptibility was evaluated 40 min after nVNS for experiments 1 to 3, and up to 24 hours after nVNS for Experiment 4. Experiment 1 evaluated three different nVNS intensities (low: 1V medium 11.4V high 24.4V) on SD susceptibility. The stimulation protocol consisted of a single 2-minute stimulation. Experiment 2 determined the optimal nVNS protocol among sham, 2x2-min nVNS 5 min apart, 3x2-min nVNS 5 min apart, and 1x6-min nVNS using the medium intensity stimulation protocol. Experiment 3 evaluated chronic daily nVNS for 4 weeks using the most efficient protocol from Experiment 2. Daily femoral nerve stimulation (nFNS) was used as control. Experiment 4 observed the duration of nVNS effect on SD also using the most efficient protocol from Experiment 2. In this experiment SD susceptibility was assessed 40 min, 6h or 24h after the last nVNS. Result(s): While low intensity nVNS had no significant effect on SD frequency compared with the non-stimulated group, medium intensity and high intensity nVNS significantly decreased KCl-induced SD frequency by 30% and 34%, respectively (Figure A). Using medium stimulus intensity level, 2x2-min nVNS 5 min apart was the most efficient in suppressing SD susceptibility among the studied protocols. This protocol increased electrical threshold by 68% and decreased KCl-induced SD frequency by ~25%. Other protocols yielded weaker efficacy (Figure B). Additionally, daily 2x2-min nVNS 5 min apart nVNS for four weeks with medium intensity was responsible for 68% increase in electrical SD threshold and 35% decrease in KCl-induced SD frequency when compared to the control nFNS. nVNS was still effective when CSD susceptibility was tested 6 hours later (Figure C). The electrical SD threshold was 29% higher and KCl-induced SD frequency was 32% lower when testing was carried out 6-9 hours after nVNS. In contrast, nVNS lost its efficacy when tested 24h after stimulation. Conclusion(s): Taken together, our findings suggest that nVNS suppression of SD is dependent on stimulus intensity and among the stimulus protocols tested, 2x2-min nVNS 5 minutes apart was most effective. Chronic daily nVNS did not further enhance efficacy. nVNS effect lasted for at least 9 hours, but less than 24 hours. (Figure Presented).		https://dx.doi.org/10.1111/head.13549	Humans Dataset	Should be Removed
E. B. Moore, C. S. Fraley, M. Danziger, A. Regan, C. Li, C. White, R. B. Banerjee, P. Salvatore, C.	2019	Characterization of ubrogepant: A potent and selective antagonist of the human calcitonin gene-related peptide receptor	Headache	59(Supplement 1)		89-90	Background: Calcitonin gene-related peptide (CGRP) is a neuropeptide involved in the pathophysiology of migraine. Ubrogepant is a novel, oral CGRP antagonist in development for the acute treatment of migraine attacks. The objectives of the present analyses were to characterize the in vitro and in vivo pharmacology of ubrogepant. Method(s): The relative affinity of ubrogepant for the human, rhesus, rat, mouse, rabbit, and dog CGRP receptors was assessed using competitive radioligand binding assays. The antagonist activity of ubrogepant was evaluated using a functional CGRP-induced cAMP accumulation assay in cloned human CGRP receptors and in calcitonin (CTR), adrenomedullin 1 (AM1), adrenomedullin 2 (AM2), amylin 1 (AMY1), and amylin 3 (AMY3) receptors. Specificity was further assessed against 116 targets using conventional radioligand binding and enzyme assays, as well as the hERG ligand-binding assay. In vivo CGRP receptor antagonist activity of ubrogepant was evaluated in a rhesus pharmacodynamic model of capsaicin-induced dermal vasodilation (CIDV). Result(s): The binding affinity for native (Ki=0.067 nM) and cloned human (Ki=0.070 nM) and rhesus (Ki=0.079 nM) receptors was similar for ubrogepant, with relatively lower affinities for CGRP receptors of other species (ranging from Ki=9.6 to 47 nM). Ubrogepant potently blocked human alpha-CGRP- stimulated cAMP response (IC50 of 0.08) and exhibited highly selective antagonist activity in relation to the CGRP receptor compared with other members of the human calcitonin receptor family (Table). Ubrogepant produced concentration-dependent inhibition of CIDV in the rhesus forearm. Population pharmacokinetic/pharmacodynamic modeling of CIDV suggested that ubrogepant has a mean EC50 of 3.2 nM, which may be correlated with an EC90 of approximately 29 nM. Conclusion(s): Ubrogepant is a competitive antagonist with high affinity, potency, and selectivity for the human CGRP receptor. In vivo, ubrogepant produced a potent concentration-dependent attenuation of CIDV in the rhesus forearm.		https://dx.doi.org/10.1111/head.13549	Humans Dataset	Should be Retained
R. A. Montero, A. Carranza, P. Mejialoza, V. Serrano, L. Albores, A. Salinas, J. E. Camacho-Carranza, R.	2007	Genotype frequencies of polymorphic GSTM1, GSTT1, and cytochrome P450 CYP1A1 in Mexicans	Human Biology	79(3)		299-312	The genotype frequencies of three metabolic polymorphisms were determined in a sample of a typical community in central Mexico. CYP1A1*3, GSTM1, and GSTT1 polymorphisms were studied in 150 donors born in Mexico and with Mexican ascendants with respect to ethnicity the subjects can be considered Mestizos. PCR reactions were used to amplify specific fragments of the selected genes from genomic DNA. An unexpected 56.7% frequency of the CYP1A1*3 allele (which depends on the presence of a Val residue in the 462 position of the enzyme, instead of He) was found, the highest described for open populations of different ethnic origins (i.e., Caucasian, Asian, African, or African American). The GSTM1 null genotype was found with a frequency of 42.6%, which is not different from other ethnicities, whereas the GSTT1 null genotype had a frequency of 9.3%, one of the lowest described for any ethnic group but comparable to the frequency found in India (9.7%). The frequency of the combined genotype CYP1A1*3/*3 and the GSTM1 null allele is one of the highest observed to date (or perhaps the highest): 13.7% among all the ethnicities studied, including Caucasians and Asians, whereas the combination of CYP1A1*3/*3 with the GSTT1 null allele reached only 2.8%. The GSTM1 null allele combined with the GSTT1 null allele, on the other hand, has one of the lowest frequencies described, 4.24%, comparable to the frequencies found in African Americans and Indians. Finally, the combined CYP1A1*3/*3, GSTM1 null allele, and GSTT1 null allele genotype could not be found in the sample studied it is assumed that the frequency of carriers of these combined genotypes is less than 1%. CYP1A1*3 and CYP1A1*2 polymorphisms were also evaluated in 50 residents in a community of northern Mexico the CYP1A1*3 frequency was 54%, similar to that found in the other community studied, and the CYP1A1*2 frequency was 40%, which is high compared to Caucasians and Asians but comparable to the frequency found in Japanese and lower than the frequency found in Mapuche Indians. Haplotype frequencies for these CYP1A1 polymorphisms were estimated, and a linkage disequilibrium value (D) of 0.137 was calculated. Copyright © 2007 Wayne State University Press.		https://dx.doi.org/10.1353/hub.2007.0037	Humans Dataset	Should be Retained
A. G. Monicheva, N. Manchenko, D. Levitskaya, N.	2021	P.0038 Adrenocorticotropic hormone (4-10) analogue semax attenuates the effects of neonatal antidepressant fluvoxamine exposure on the social behaviour in pre-adolescent rats	European Neuropsychopharmacology	53(Supplement 1)		S28-S29	Autism spectrum disorders (ASD) are complex neurodevelopmental disorders characterized by impared social communication and interaction. The aetiology of ASD is still not clear, it is suggested that disrupted serotonin (5-HT) signaling may underlie the neurobiology of autism. There are no approved medications for the ASD symptoms [1]. Selective serotonin reuptake inhibitors (SSRI), such as fluvoxamine (FA), are used for the depression treatment in women during pregnancy. Since SSRIs cross the placenta they can affect the fetal 5-HT system. Clinical data show that developmental exposure to SSRIs increases the risk of ASD [2]. Heptapeptide Semax is an analogue of the ACTH(4-10) fragment. Semax clinically used to correct nervous system diseases, such as traumatic brain injury, vascular brain damage and stroke. Semax has been shown to prevent anxiety behaviour and learning disabilities caused by early-life SSRI exposure in rats. [3]. The study aimed to estimate the possibility of Semax correction of social behaviour disorders caused by neonatal FA exposure in white rats. Method(s): The work was carried out on rat pups of both sexes. The pups from each litter were randomly divided into three groups. The rats of the FA group received intraperitoneal Fluvoxamine injections (10 mg/kg) from 1 to 14 postnatal days (PND) and then intranasal vehicle injections from PND 15 to PND 29. FA+Semax group received FA at PND 1-14 and Semax (0.05 mg/kg) at PND 15-29. The rats of Control group received vehicle injections at corresponding age. On PND 22 and 34 all pups were tested in a Three-chambered social test. During a five-minute sociability session, the rat was allowed to explore all three chambers and had to choose between its mother and unfamiliar female rat (22 PND) or between siblings and unfamiliar pup from another litter (34 PND). Result(s): It was shown that Control rats demonstrated a chamber preference on 22 PND - the rats spent significantly more time in the chamber containing unfamiliar rat than near the mother (p=0.03). The rats exposed to FA showed no chamber preference (p=0.97) and the time spend in the unfamiliar rat" chamber was significantly lower than in Control (p=0.04). There were no significant differences between the Control and FA+Semax groups, hence Semax attenuated the FA effect on social behaviour of pre-adolescent rats. On 34 PND there were no any differences in social behaviour of rats of all groups - all rats spent more time in the chamber containing unfamiliar rat than near the siblings (p<0.03). Conclusion(s): Data obtained show that early-life Fluvoxamine exposure induces social interaction deficits in pre-adolescent rats on 22 PND and does not influence preference for social novelty in adolescent animals on 34 PND. Semax normalizes the social behaviour of rats exposed to SSRI during the neonatal period. Conflict of interest Disclosure statement: The work was supported by Russian Foundation for Basic Research (grant N 19-04-00209)Copyright © 2021"		https://dx.doi.org/10.1016/j.euroneuro.2021.10.043	Humans Dataset	Should be Removed
D. P. R. Molina-Henry, R. Liu, A. Langford, O. Johnson, K. Shum, L. K. Glover, C. M. Dhadda, S. Irizarry, M. Jimenez-Maggiora, G. Braunstein, J. B. Yarasheski, K. Venkatesh, V. West, T. Verghese, P. B. Rissman, R. A. Aisen, P. Grill, J. D. Sperling, R. A.	2024	Racial and ethnic differences in plasma biomarker eligibility for a preclinical Alzheimer's disease trial	Alzheimer's and Dementia	20(6)		3827-3838	INTRODUCTION: In trials of amyloid-lowering drugs for Alzheimer's disease (AD), differential eligibility may contribute to under-inclusion of racial and ethnic underrepresented groups. We examined plasma amyloid beta 42/40 and positron emission tomography (PET) amyloid eligibility for the ongoing AHEAD Study preclinical AD program (NCT04468659). METHOD(S): Univariate logistic regression models were used to examine group differences in plasma and PET amyloid screening eligibility. RESULT(S): Of 4905 participants screened at time of analysis, 1724 were plasma eligible to continue in screening: 13.3% Hispanic Black, 24.7% Hispanic White, 20.8% non-Hispanic (NH) Asian, 24.7% NH Black, and 38.9% NH White. Plasma eligibility differed across groups in models controlling for covariates (odds ratio from 1.9 to 4.0 compared to the NH White reference group, P < 0.001). Among plasma eligible participants, PET eligibility did not differ by group. DISCUSSION: These results suggest that prevalence of brain amyloid pathology differed, but that eligibility based on plasma was equally effective across racial and ethnic group members. Highlights: Plasma amyloid eligibility is lower in underrepresented racial and ethnic groups. In plasma eligible adults, positron emission tomography eligibility rates are similar across race and ethnicity. Plasma biomarker tests may be similarly effective across racial and ethnic groups.Copyright © 2024 The Authors. Alzheimer's & Dementia published by Wiley Periodicals LLC on behalf of Alzheimer's Association.		https://dx.doi.org/10.1002/alz.13803	Humans Dataset	Should be Retained
B. K. Mohandass, M. Kaur, H.	2019	The extent and nature of coverage of mental health issues in printed media in India	Indian Journal of Psychiatry	61(5)		486-490	Context: The term media on a whole pertain to the main method of mass communication. The chief aim of the media is communication, with the objective of educating, informing, and entertaining the audience. It is unknown how accurately the media reports the topics related to mental health issues. Aim(s): The aim of this study is to explore the extent and nature of coverage of mental health issues in printed media. Settings and Design: Data collection for the present study was conducted at the Library Gian Sagar College of Nursing, Ram Nagar, District Patiala, Punjab, in January 2017. A quantitative research approach with exploratory research design was adopted to explore the extent and nature of coverage of mental health issues in printed media. Subjects and Methods: By purposive sampling technique, 923 printed media from which a sample of 839 articles was drawn, i.e., N = 839 (N1for newspapers, N1= 827 and N2for magazines, N2= 12) with the help of search terms which consisted of 32 general and diagnostic terms covering the full range of mental disorders. Statistical Analysis Used: Descriptive statistics were used. Result(s): One hundred and ninety-three (23%) articles on mental health issues appeared in the city/region section. Two hundred and one (32%) articles in newspapers did not mention the author. The most common theme of articles in newspapers was suicide 169 (25%) followed by substance abuse 209 (20%). The neutral description was used by 589 (71%) of all articles. Conclusion(s): Majority of the articles appeared in the city/region section with neutral/nature.Copyright © 2019 Wolters Kluwer Medknow Publications. All rights reserved.		https://dx.doi.org/10.4103/psychiatry.IndianJPsychiatry_75_19	Humans Dataset	Should be Retained
S. R.-M. Mohammadpour-Asl, S. Abdollahzade Fard, A. Golchin, A.	2023	In vitro evaluation of cell viability and expression profile of growth factors in mouse Sertoli cells exposed to Delta-9-tetrahydrocannabinol: a mechanistic insight into the cannabinoid-induced testicular toxicity	BMC Pharmacology and Toxicology	24(1) (no pagination)	61		The potentially adverse effects of cannabis (marijuana), a common leisure compound, on male reproductive performance are a reason for concern. delta-9-tetrahydrocannabinol (THC), the primary active component of marijuana alters testicular cells' proliferation and function which affects male fertility and causes testicular cells dysfunction and apoptosis. The main objective of this study was to investigate the possible mechanism underlying the toxic effects of THC with a mechanistic insight into Sertoli cell-based reproductive dysfunction. The Mus musculus Sertoli cell line (TM4) was cultured and exposed to different concentrations of THC and, MTT (3-(4, 5-Dimethylthiazol-2-yl)-2,5-diphenyltetrazolium bromide) assay was then performed for evaluating cell viability. The expression of caspase-3 gene and genes related to growth factors were analyzed by real-time RT-PCR. Western blotting was performed for evaluating protein expression level. THC concentration-dependently decreased the TM4 viability with a significant effect starting at concentration of 1 muM and reaching about 75% of the control level at the concentration of 50 muM (IC25). Moreover, caspase-3 mRNA expression levels significantly increased while growth factors mRNA levels decreased in THC-exposed cells compared to unexposed cells. There was also a significant reduction in related protein levels in THC group. Administration of the THC promotes cytotoxic and apoptotic effects on TM4 cells partly through down-regulation of growth factors expression. Increased apoptosis, over expression of caspase-3, and down-regulation of growth factors expression in Sertoli cells exposed to THC may be a reflection of THC-induced testicular toxicity, which may be partly involved in infertility associated with marijuana smoking or medical cannabis use.Copyright © 2023, The Author(s).		https://dx.doi.org/10.1186/s40360-023-00704-8	Humans Dataset	Should be Removed
K. C. K. Mishra, S. Jha, A. K. Anupama, Banerjee, A. Banik, S. Banerjee, P.	2024	Meta-analysis reveals an association of CAPN10 SNP 44 polymorphism with type 2 diabetes mellitus in Middle Eastern populations	Human Gene	41(no pagination)	201305		The calpain-10 gene (CAPN10) was the first gene identified to be associated with Type 2 diabetes mellitus. Several polymorphic loci of the calpain-10 gene (CAPN10) have been implicated in the etiology of Type 2 diabetes mellitus. However, the results have been conflicting. Keeping this in view, the present study was aimed at doing a meta-analysis to dig out the association of CAPN SNP 44 (rs2975760) polymorphism with type 2 diabetes mellitus, given that the role of polymorphism at this particular locus is lesser studied than the rest and therefore shrouded in speculations. Preferred Reporting Items for Systematic Reviews and Meta-analyses PRISMA and the published PROSPERO research protocol was followed for the present study. A total of thirteen studies were included for pooling of data. All statistical analyses were done on R studio (version 4.2.3). The meta-analysis has lead to the conclusion that the genotype 'CC' has significantly low odds of occurrence in the type 2 diabetes mellitus patients in the Middle Eastern Populations. Therefore, we postulate that the minor allele 'C' must be playing a protective role against type 2 diabetes mellitus. However, the question of how the 'CC' genotype must be affecting the incidence of T2DM only the Middle Eastern populations remains to be answered.Copyright © 2024 Elsevier B.V.		https://dx.doi.org/10.1016/j.humgen.2024.201305	Humans Dataset	Should be Retained
K. T. Min, G.	2023	Cellular infiltration in an injectable sulfated cellulose nanocrystal hydrogel and efficient angiogenesis by VEGF loading	Biomaterials Research	27(1) (no pagination)	28		Background: Cellular infiltration and angiogenesis into implanted biomaterial scaffolds are crucial for successful host tissue integration and tissue regeneration. Cellulose nanocrystal (CNC) is a nano-sized cellulose derivative, which can form an injectable physical gel with salts. Sulfate groups of sulfated CNC (CNC-S) can act as a binding domain to various growth factors and cytokines with a heparin-binding domain for sustained release of them. Vascular endothelial growth factor (VEGF) can promote the proliferation of endothelial cells and angiogenesis. In this study, VEGF-loaded CNC-S hydrogel was evaluated as an injectable scaffold that can induce cellular infiltration and angiogenesis. Method(s): CNC-S was hydrolyzed to get desulfated CNC (CNC-DS), which was used as a negative control group against CNC-S. Both CNC-S and CNC-DS hydrogels were prepared and compared in terms of biocompatibility and VEGF release. The hydrogels with or without VEGF loading were subcutaneously injected into mice to evaluate the biocompatibility, cellular infiltration, and angiogenesis induction of the hydrogels. Result(s): Both hydrogels possessed similar stability and shear-thinning behavior to be applicable as injectable hydrogels. However, CNC-S hydrogel showed sustained release (until 8 weeks) of VEGF whereas CNC-DS showed a very fast release of VEGF with a large burst. Subcutaneously injected CNC-S hydrogel showed much enhanced cellular infiltration as well as better biocompatibility with milder foreign body response than CNC-DS hydrogel. Furthermore, VEGF-loaded CNC-S hydrogel induced significant angiogenesis inside the hydrogel whereas VEGF-loaded CNC-DS did not. Conclusion(s): CNC-S possesses good properties as a biomaterial including injectability, biocompatibility, and allowing cellular infiltration and sustained release of growth factors. VEGF-loaded CNC-S hydrogel exhibited efficient angiogenesis inside the hydrogel. The sulfate group of CNC-S was a key for good biocompatibility and the biological activities of VEGF-loaded CNC hydrogel.Copyright © 2023, The Author(s).		https://dx.doi.org/10.1186/s40824-023-00373-y	Humans Dataset	Should be Removed
E. G. Y. Miller, J. L. Rao, A. Ward-Lev, E. Halley, M. C.	2022	Who defines the personal utility" of genetic and genomic testing? A systematic review"	medRxiv.	5			Importance: Expansion in the clinical use of genetic and genomic testing has led to a recognition that these tests provide personal as well as clinical utility to patients and families. It is essential to ensure that members of diverse sociodemographic backgrounds are included in defining and measuring personal utility. Objective(s): To determine the demographics of participants contributing to the development of a definition of personal utility for genetic and genomic testing. Evidence Review: We searched PubMed, Scopus, Web of Science, and Embase for peer-reviewed literature published between 2003 and January 2022 on the personal utility of genetic or genomic sequencing. Our review included both qualitative and quantitative studies with samples that included patients, their family members, or the general public. Eligible studies could examine any clinical genetic or genomic test and required the use of the term utility." Authors extracted and reviewed study and participant characteristics including number of participants, study location (U.S. or international), primary methodology (qualitative or quantitative), race and ethnicity, gender, income and education data. Finding(s): Our final review included 53 studies and 13,315 total participants. Gender was provided for 95.6% of participants (n=12,724), of whom 61.5% were female (n=7,823). Race and/or ethnicity was provided for 83.0% of participants (n=11,048), of whom 82.2% (n=9,083) were White. The remaining participants were identified as Hispanic/Latinx (5.5%, n=607), Asian American and Pacific Islander (3.8%, n=421), Black (3.5%, n=387), multiracial (0.2%, n=27), and various other racial or ethnic categories (3.7%, n=412). Educational attainment was reported for 82.6% of participants. Among these participants, 71.2% (n=7,830) had a bachelor's degree or higher. Income was reported for 66.5% of participants (n=8,857), and 66% of these participants (n=5,831) reported income above the U.S. median. Conclusions and Relevance: Our results suggest that the concept of personal utility in genetic and genomic testing in the U.S. is disproportionately defined by the perspectives a narrow subset of the population - specifically non-Hispanic White, well-educated women with above-average household incomes. If we are to provide equitable care in the areas of genomics and genetics, we will need to expand research to include more diverse and representative samples.Copyright The copyright holder for this preprint is the author/funder, who has granted medRxiv a license to display the preprint in perpetuity. All rights reserved. No reuse allowed without permission."		https://dx.doi.org/10.1101/2022.12.04.22283084	Humans Dataset	Should be Retained
A. P. C. K. Miller, S. I. Johnson, E. C. Tillman, R. Brislin, S. J. Dick, D. M. Kamarajan, C. Kinreich, S. Kramer, J. McCutcheon, V. V. Plawecki, M. H. Porjesz, B. Schuckit, M. A. Salvatore, J. E. Edenberg, H. J. Bucholz, K. K. Meyers, J. L. Agrawal, A.	2023	Specific diagnostic criteria identify those at high risk for progression from 'preaddiction' to severe alcohol use disorder	medRxiv.	20			Importance: Both current DSM-5 diagnoses of substance use disorders (SUDs) and the recent preaddiction" conceptual proposal (i.e., mild-to-moderate SUD) rely on criterion count-based approaches, without consideration of evidence regarding varying severity grading indexed by individual criteria. Objective(s): To examine correlates of alcohol use disorder (AUD) across count-based severity groups (i.e., mild, moderate, mild-to-moderate, severe), identify specific diagnostic criteria indicative of greater severity, and evaluate whether the presence of specific criteria within mild-to-moderate AUD differentiates across relevant correlates and manifests in greater hazards of severe AUD development. Design(s): Cross-sectional and longitudinal cohort study. Setting(s): Family-based study of individuals from seven sites across the United States. Participant(s): Cross-sectional (N=13,110 mean [SD] age, 37.8 [14.2] years) and longitudinal cohorts (N=2,818 mean baseline [SD] age, 16.1 [3.2] years) from the Collaborative Study on the Genetics of Alcoholism (COGA). Exposure: N/A Main Outcomes and Measures: Sociodemographic, alcohol-related, psychiatric comorbidity (major depressive disorder, antisocial personality disorder, and other SUDs), brain electroencephalography (EEG), and AUD polygenic score measures as correlates of DSM-5 AUD levels (i.e., mild, moderate, severe) and criterion severity-defined "preaddiction" (i.e., low-risk vs. high-risk mild-to-moderate) AUD diagnostic groups. Result(s): Associations with alcohol-related, psychiatric, EEG, and AUD polygenic score measures reinforced the role of increasing criterion counts as indexing severity. Yet even within those meeting criteria for mild-to-moderate AUD (2-5 criteria), the presence of specific "high-risk" criteria (e.g., withdrawal) identified a group reporting heavier drinking and greater psychiatric comorbidity even after accounting for criterion count differences. In longitudinal analyses, prior mild-to-moderate AUD characterized by endorsement of at least one "high-risk" criterion outperformed other adolescent and young adult correlates of AUD progression (i.e., comorbid psychiatric diagnoses, alcohol involvement milestones) and was associated with more accelerated progression to severe AUD (adjusted hazard ratio [aHR], 11.62 95% CI, 7.54-17.92) compared to prior mild-to-moderate AUD without endorsement of "high-risk" criteria (aHR, 5.64 95% CI, 3.28-9.70), independent of criterion count. Conclusions and Relevance: Current count-based AUD diagnostic approaches and the "preaddiction" concept both ignore heterogeneity among criteria. Estimating addiction vulnerability by emphasizing specific "high-risk" criteria may improve our understanding of its development and focus attention on those at greatest risk.Copyright The copyright holder for this preprint is the author/funder, who has granted medRxiv a license to display the preprint in perpetuity. It is made available under a CC-BY-NC-ND 4.0 International license."		https://dx.doi.org/10.1101/2023.06.12.23291164	Humans Dataset	Should be Retained
N. P. Mikhailov, L. Singh, P. Giniatullin, R. Hamalainen, R. H.	2022	Functional Characterization of Mechanosensitive Piezo1 Channels in Trigeminal and Somatic Nerves in a Neuron-on-Chip Model	International Journal of Molecular Sciences	23(3) (no pagination)	1370		Mechanosensitive ion channels, Piezo1 and 2, are activated by pressure and involved in diverse physiological functions, including senses of touch and pain, proprioception and many more. Understanding their function is important for elucidating the mechanosensitive mechanisms of a range of human diseases. Recently, Piezo channels were suggested to be contributors to migraine pain generation. Migraine is typically characterized by allodynia and mechanical hyperalgesia associated with the activation and sensitization of trigeminal ganglion (TG) nerve fibers. Notably, migraine specific medicines are ineffective for other types of pain, suggesting a distinct underlying mechanism. To address, in a straightforward manner, the specificity of the mechanosensitivity of trigeminal vs. somatic nerves, we compared the activity of Piezo1 channels in mouse TG neurons vs. dorsal root ganglia (DRG) neurons. We assessed the functional expression of Piezo1 receptors using a conventional live calcium imaging setup equipped with a multibarrel application system and utilizing a microfluidic chip-based setup. Surprisingly, the TG neurons, despite higher expression of the Piezo1 gene, were less responsive to Piezo1 agonist Yoda1 than the DRG neurons. This difference was more prominent in the chip-based setup, suggesting that certain limitations of the conventional approach, such as turbulence, can be overcome by utilizing microfluidic devices with laminar solution flow.Copyright © 2022 by the authors. Licensee MDPI, Basel, Switzerland.		https://dx.doi.org/10.3390/ijms23031370	Humans Dataset	Should be Removed
J. P. R. Micha, M. A. Bohart, R. D. Goldstein, B. H.	2024	Medical marijuana in the treatment of cancer-associated symptoms	Journal of Oncology Pharmacy Practice.				Objective: Previous cancer studies have indicated that medical marijuana addresses a significant unmet need, namely chronic pain treatment and conferring oncology supportive care. However, the clinical research evaluating medical marijuana is preliminary and requires further consideration. Data Sources: We conducted a PubMed search primarily comprising retrospective and prospective studies, systematic reviews, and randomized clinical trials (RCTs) from approximately 2020-2023. The search included specific terms that incorporated medical marijuana, cancer treatment, cancer-related symptoms, pain management, and side effects. Data Summary: A total of 40 studies were included in the review, many of which were either of acceptable or good quality. Select investigations indicated that medical marijuana was associated with decreased overall pain levels and improvements in nausea and vomiting. Alternatively, the results from RCTs have found that the benefits from a placebo were equivalent to medical marijuana in both the treatment of cancer-related pain and providing an opioid-sparing effect. Conclusion(s): Despite the potential cancer-related benefits derived from medical marijuana, the study design and results for many of the investigations on which the evidence is based, were neither uniform nor conducted via RCTs hence, the efficacy and appropriateness of medical marijuana in treating cancer-related conditions remain indeterminate.Copyright © The Author(s) 2024.		https://dx.doi.org/10.1177/10781552241262963	Humans Dataset	Should be Retained
X. R. Mi, L. Chen, L. Qin, G.	2018	Recurrent headache increases blood-brain barrier permeability and vegf expression in rats	Pain Physician	21(6)		E633-E642	Background: The blood-brain barrier (BBB) is an important anatomical structure of the central nervous system (CNS) that limits the penetration of a variety of substances from the blood into the parenchyma. Dysfunction of the BBB is involved in various CNS disorders, including stroke, inflammation, and pain. However, the evidence concerning its role in migraine is insufficient. Objective(s): This study will investigate whether recurrent headache increases BBB permeability and vascular endothelial growth factor (VEGF) expression in a rat model. Study Design: This study used an experimental design. Setting(s): The research took place in the Laboratory Research Center at The First Affiliated Hospital of Chongqing Medical University. Method(s): Eighty male Sprague-Dawley rats were randomly divided into 3 groups: inflammatory soup (IS), control (PBS), and treatment (IS+Sumatriptan) groups. Recurrent headache was induced by episodic IS stimulation: 20 microL of IS were pumped into the dura 3 times per week in rats. The control group was administered 20 microL of PBS. The rats in the treatment group were simultaneously treated with sumatriptan (300 ug/kg, intraperitoneal) at the same time that IS was applied to the dura. Mechanical nociceptive thresholds were examined by electronic von Frey filaments with rigid tips. BBB permeability changes were measured with Evans blue (EB). The expression of VEGF was measured by double labeling and Western blotting. Result(s): After 4 IS applications, the mechanical nociceptive thresholds significantly decreased. In addition, the mechanical hypersensitivity persisted for 4 hours after 9 applications. Only after 9 applications did the BBB permeability increase, as demonstrated by the EB tracer. The BBB disruption was accompanied by an elevation in VEGF expression. Sumatriptan treatment significantly reduced the mechanical hypersensitivity induced by IS stimulations and decreased the BBB disruption and VEGF expression. Limitation(s): Potential mechanisms that underlie the relationship between BBB and VEGF were not examined in this study. Conclusion(s): The present study showed that repeated IS stimulations induced long-lasting allodynia, increased BBB permeability, and upregulated VEGF expression, all of which could be attenuated by early sumatriptan treatment.Copyright © 2018, American Society of Interventional Pain Physicians. All rights reserved.			Humans Dataset	Should be Removed
D. K. O.-A. Meyerholz, G. K. Leidinger, M. R. Goeken, J. A. Khanna, R. Sieren, J. C. Darbro, B. W. Quelle, D. E. Weimer, J. M.	2017	Immunohistochemical Markers for Prospective Studies in Neurofibromatosis-1 Porcine Models	Journal of Histochemistry and Cytochemistry	65(10)		607-618	Neurofibromatosis type 1 (NF1) is a common, cancer-predisposing disease caused by mutations in the NF1 tumor gene. Patients with NF1 have an increased risk for benign and malignant tumors of the nervous system (e.g., neurofibromas, malignant peripheral nerve sheath tumors, gliomas) and other tissues (e.g., leukemias, rhabdomyosarcoma, etc.) as well as increased susceptibility to learning disabilities, chronic pain/migraines, hypertension, pigmentary changes, and developmental lesions (e.g., tibial pseudoarthrosis). Pigs are an attractive and upcoming animal model for future NF1 studies, but a potential limitation to porcine model research has been the lack of validated reagents for direct translational study to humans. To address that issue, we used formalin-fixed tissues (human and pigs) to evaluate select immunohistochemical markers (activated caspase-3, allograft inflammatory factor-1, beta-tubulin III, calbindin D, CD13, CD20, desmin, epithelial membrane antigen, glial fibrillary acidic protein, glucose transporter-1, laminin, myelin basic protein, myoglobin, proliferating cell nuclear antigen, S100, vimentin, and von Willebrand factor). The markers were validated by comparing known expression and localization in human and pig tissues. Validation of these markers on fixed tissues will facilitate prospective immunohistochemical studies of NF1 pigs, as well as other pig models, in a more efficient, reproducible, and translationally relevant manner.Copyright © 2017, © The Author(s) 2017.		https://dx.doi.org/10.1369/0022155417729357	Humans Dataset	Should be Removed
D. A. C. D. Messerer, T. Baranowsky, A. Peschel, L. Hoffmann, A. Groger, M. Amling, M. Wepler, M. Nussbaum, B. L. Jiang, S. Knapstein, P. Donat, A. Calzia, E. Radermacher, P. Keller, J.	2022	Systemic calcitonin gene-related peptide receptor antagonism decreases survival in a porcine model of polymicrobial sepsis: blinded randomised controlled trial	British Journal of Anaesthesia	128(5)		864-873	Background: Calcitonin gene-related peptide (CGRP) and procalcitonin, which are overexpressed in sepsis, exert distinct immunomodulatory effects mediated through the CGRP receptor. The CGRP receptor antagonist olcegepant improves survival in murine sepsis. This study evaluated whether CGRP receptor antagonism is similarly beneficial in a porcine model of polymicrobial sepsis. Method(s): We conducted a prospective randomised, controlled, investigator-blinded trial in adult pigs of either sex, that were anaesthetised and ventilated before sepsis was induced by polymicrobial (autologous) faecal peritonitis. After the onset of early septic shock (systolic blood pressure <90 mm Hg or >10% decline from baseline MAP), pigs were resuscitated (i.v. fluid/antibiotics/vasopressors) and randomised to receive either i.v. olcegepant (n=8) or vehicle control (n=8). The primary outcome was time to death, euthanasia required up to 72 h after surgery (according to predefined severe cardiorespiratory failure), or both. Secondary outcomes included haemodynamic changes, and systemic as well as organ inflammation (mRNA expression). Result(s): Septic shock developed 8.7 h (inter-quartile range, 5.8-11.1 h) after the onset of faecal peritonitis. Olcegepant worsened survival, with 6/8 pigs randomised to the control group surviving 72.0 h (50.9-72.0 h), compared with 3/8 pigs receiving olcegepant surviving 51.3 h (12.5-72.0 h P=0.01). At 48 h, lower MAP and higher cardiac output occurred in pigs receiving olcegepant. Cardiac, hepatic, and renal injury was not different between pigs randomised to receive olcegepant or vehicle. Olcegepant reduced mRNA expression of several inflammation-related cytokines and CD68+ macrophages in liver but not in lung tissue. Conclusion(s): CGRP receptor antagonism with olcegepant was not beneficial in this porcine model of polymicrobial sepsis, which closely mimics human sepsis.Copyright © 2022 British Journal of Anaesthesia		https://dx.doi.org/10.1016/j.bja.2021.11.042	Humans Dataset	Should be Removed
A. S. F. Menegasso, M. Soares, S. M. Maffi, V. C. Mozzato, M. T. Barcellos, L. J. G. Rossato-Grando, L. G.	2022	Embryonic exposure to genistein induces anxiolytic and antisocial behavior in zebrafish: persistent effects until the adult stage	Environmental science and pollution research international	29(6)		8957-8969	Genistein is a phytoestrogen, which is structurally similar to 17beta-estradiol. It is present in plants, food, and as a contaminant in effluents. In this article, we demonstrate the effects of embryonic exposure to three different concentrations of genistein (10 mug/L, 40 mug/L, and 80 mug/L) which is similar to those found in effluents. Zebrafish eggs were exposed during the first 72 h post-fertilization (hpf). Heart rate was evaluated at 48 hpf and mortality rate was assessed during the first 72 hpf. The light/dark (LDT) and open field (OFT) behavioral tests were applied to the larvae (6 dpf), and the novel tank (NTT), social preference (SPT), light-dark (LDT), and sexing tests were performed on adult fish (90 dpf). Embryonic exposure to genistein caused anxiolytic-like behavior in both larvae and adult animals. In adult stage, we observed an increase in locomotor activity and antisocial behavior in the concentration of 40 mug/L. There was an increase in the mortality rate in all concentrations when compared to the control and an increase in heart rate at the concentration of 80 mug/L. Exposure to 10 mug/L generated a higher frequency of females when compared to the control group. Our results show that exposure to genistein during the embryonic phase brings damage in the short and long term as it increases the mortality rate and leads to behavioral disorders both in the larval stage, with perpetuation until adult stage. The anxiolytic-like effect and less social interaction are effects that harm fish survival.Copyright © 2021. The Author(s), under exclusive licence to Springer-Verlag GmbH Germany, part of Springer Nature.		https://dx.doi.org/10.1007/s11356-021-16324-w	Humans Dataset	Should be Removed
D. K. Melkonian, A. Meares, R. Harris, A.	2022	Quantum analysis of P3a and P3b from auditory single trial ERPs differentiates borderline personality disorder from schizophrenia	bioRxiv.	23			Traditional approaches to EEG modelling use the methods of classical physics to reconstruct scalp potentials in terms of explicit physical models of cortical neuron ensembles. The principal difficulty is that the multiplicity of cellular processes with an intricate array of deterministic and random factors prevents creation of consistent biophysical parameter sets. An original, empirically-testable solution has been recently achieved in our previous studies by a radical departure from the deterministic equations of classical physics to the probabilistic reasoning of quantum mechanics. This crucial step relocates elementary bioelectric sources of EEG signals from the cellular to the molecular level where positively and negatively ions are considered as elementary sources of electricity. The rationale is that despite dramatic differences in cellular machineries, statistical factors governed by the rules of central limit theorem produce EEG waveforms as a statistical aggregate of the synchronized activity of multiple closely-located microscale sources. Using the formalism of nonhomogeneous birth-and-death processes (BDP) the quantum models of microscale events are deduced and linked to the dynamics of macroscale EEG waveforms. This study expands these methods with new features for comprehensive analysis of event related potentials directly from single trials, i.e. the EEG segments which are closely related in timing to cognitive events. We derive a universal model of the components of single trial ERPs both in frequency and time domains. This, for the first time, enables us to quantify all significant cognitive components in single trial ERPs, providing an alternative to the traditional method of averaging. Given P300 as an important objective marker of psychiatric disorders, a methodology which reliably discloses the component compositions of this potential, may have specific diagnostic importance. In this study, reliable identification of the P3a and P3b components from an auditory oddball paradigm provided a means of differentiating borderline personality disorder from schizophrenia.Copyright The copyright holder for this preprint is the author/funder, who has granted bioRxiv a license to display the preprint in perpetuity. It is made available under a CC-BY 4.0 International license.		https://dx.doi.org/10.1101/2022.09.23.509191	Humans Dataset	Should be Retained
S. A. Mehta, A. Burns, K. E. A. O'Hearn, K. Maratta, C. Menon, K. Rochwerg, B. Murthy, S. Fowler, R. Fiest, K. M.	2024	The Diversity of Research Participants in Randomized Controlled Trials and Observational Studies Conducted by the Canadian Critical Care Trials Group	Annals of the American Thoracic Society.	18			RATIONALE: Women, older individuals, and racial and ethnic minority groups are often underrepresented in research studies. OBJECTIVE(S): We evaluated the demographics and diversity of participants enrolled in randomized trials (RCTs) and observational studies published by investigators in association with the Canadian Critical Care Trials Group (CCCTG). METHOD(S): Quantitative content analysis of peer reviewed RCTs and observational studies from December 1994 to December 2022. For each publication, we extracted participant demographic variables, including sex/gender, age, race or ethnicity, sexual orientation, pregnancy status, language proficiency, income/financial status, housing, education, disability, and geography. RESULT(S): 120 publications (28 RCTs, 92 observational studies) enrolled 211,144 participants. Most (107/120, 89.2%) were multicenter studies, and 70% (84/120) were conducted exclusively in Canadian centers 77.5% (93/120) studies enrolled adult participants, and 19.2% (23/120) enrolled pediatric participants. All studies reported participant mean or median age, 118 (98.3%) reported binary sex or gender, and 9 (7.5%) reported race or ethnicity. No justification was provided in 35 studies which listed pregnancy as an exclusion. There was infrequent reporting of housing (N=4), employment (N=2), income (N=2), and education (N=1). No studies reported language proficiency, sexual orientation, disability or geography of participants. Of the studies reporting gender, women/girls comprised 42.3% participants (range 8.9 to 67.7%). Within 9 studies reporting race or ethnicity of 2950 participants, 59.7% were white, 8% South Asian, 7% Indigenous, 3% Asian, 1% Black, 14% unknown, and 6% 'Other'. CONCLUSION(S): Research publications from the CCCTG infrequently report important participant demographics, and diversity of research participants is disproportionate compared to Canadian societal demographics.		https://dx.doi.org/10.1513/AnnalsATS.202312-1074OC	Humans Dataset	Should be Retained
I. S. Mehta, L. C. Jager, P. Delogu, A. Holland, P. R.	2019	Local thalamic tnhibition and migraine	Cephalalgia	39(1 Supplement)		3	Objective: The thalamus is a key centre for the integration of sensory information from the head and body. Abnormal thalamic activation is observed prior to and during migraine attacks and during experimental models of central sensitization, highlighting the thalamus as a key hub in the neural networks that regulate migraine biology. At the level of the thalamus, sensory information is regulated by two complimentary mechanisms. Feedback GABAergic inhibition from the thalamic reticular nucleus and feedforward local-circuit GABAergic inhibitory interneurons (INs) that act to regulate thalamocortical activity. We have recently demonstrated that local thalamic INs, but not those from extra-thalamic sources express Sox14 and that their optogenetic activation is sufficient to inhibit thalamocortical relay neurons. Hypothesising that dysregulation of local thalamic INs may play a role in migrainerelated pain processing and central sensitization we sought to demonstrate the impact of their loss of function on orofacial and hind-paw mechanical sensitivity. Method(s): Mechanical sensitivity in the periorbital and hind paw region was assessed for Sox14 knockout mice (N=6/5 respectively) and their wild type littermate controls (N=6/5 respectively) using von-Frey filaments. Mice were habituated to the apparatus 2 days prior to behavioural testing and mechanical thresholds tested on 2 separate occasions. On each occasion, the 50% withdrawal thresholds were calculated. Knock out and control thresholds were then compared using the students t-test with p<0.05 considered significant. Result(s): In comparison to WT littermate controls, Sox14 KO mice showed a significant decrease in mechanical withdrawal thresholds in both the periorbital (0.84+/-0.4 g vs 0.01+/-0.01 g p<0.0001) and hind paw regions (0.90+/-0.07 g vs 0.09+/-0.003 g p<0.0001). Conclusion(s): Our data confirms that the neuronal defects caused by Sox14 loss-of-function result in increased orofacial and hind paw mechanical sensitivity, highlighting a potential role for Sox14-expressing neurons in modulating migraine-associated pain processing and central sensitization. We now seek to refine our model by selectively ablating Sox14 INs from the ventrobasal complex of the thalamus-which in addition to being a key relay centre for nociceptive signalling has recently been recognised as a site of multisensory integration.		https://dx.doi.org/10.1177/0333102419859835	Humans Dataset	Should be Removed
F. R. R. McCully, P. E.	2023	Individual personality predicts social network assemblages in a colonial bird	Scientific reports	13(1)		2258	Animal personalities manifest as consistent individual differences in the performance of specific behavioural expressions. Personality research has implications for zoo animal welfare, as it can further our understanding of how captive individuals may differ in their resource use and provide insight into improving individual and group social health. For group living species, personality may enable assortment based on similar behaviour and influence an individual's interactions with conspecifics (e.g. social support). This research aimed to document how personality traits (aggressive, exploratory, submissive) influenced the social network structure of highly social animals in a captive environment. Data were collected from separate flocks of captive Caribbean (Phoenicopterus ruber) and Chilean flamingos (Phoenicopterus chilensis) to identify relationships between birds and examine opportunities for social support. The flocks associated non-randomly, and in both cases, personality was a substantial predictor of network structure. Personality also predicted key elements of Caribbean flamingo social role (degree, betweenness and average association strength) conflict outcome, and propensity to provide social support, however these patterns were not replicated within the Chilean flamingo network. While both species appear to assort by personality, the broader relationship between personality and social role may vary depending on species and context.Copyright © 2023. The Author(s).		https://dx.doi.org/10.1038/s41598-023-29315-3	Humans Dataset	Should be Removed
M. G. D. McCandless, A. A. Wicks, E. E. Camarata, P. J.	2023	Geo-Demographic Trends in Nontraumatic Subarachnoid Hemorrhage-Related Mortality Among Older Adults in the United States, 1999-2020	medRxiv.	28			Introduction Nontraumatic subarachnoid hemorrhage (ntSAH) often results from a ruptured aneurysm and correlates with significant morbidity and mortality, particularly among the older population. Despite its impact, limited comprehensive studies evaluate the longitudinal trends in ntSAH-related mortality in older adults in the United States (US). Methods The authors conducted a retrospective analysis using the CDC WONDER database from 1999 to 2020, analyzing Multiple Cause-of-Death Public Use death certificates to identify ntSAH as a contributing factor in the death of adults aged 65 years and older. We calculated age-adjusted mortality rates (AAMR) and annual percent change (APC) to examine trends across demographic variables such as sex, race/ethnicity, urbanization, and states/census region. Results 78 260 ntSAH-related deaths (AAMR 8.50 per 100 000 individuals) occurred among older adults in the US from 1999 to 2020. The overall AAMR for ntSAH decreased from 9.98 in 1999 to 8.67 in 2020 with an APC of -0.7% (95% CI [-1.0, -0.3]). However, the authors observed a noticeable rise from 2013 to 2020 with an APC of 1.7% (95% CI [0.8, 2.6]). Sex, racial, and regional disparities were evident with higher mortality rates for ages 85 or greater (crude mortality rate 16.6), women (AAMR 9.55), non-Hispanic Asian or Pacific Islander (AAMR 12.5), and micropolitan areas (AAMR 8.99), and Western US (AAMR 8.65). Conclusion Mortality from ntSAH increases with age, affects women disproportionately, and occurs more often in an inpatient setting. These findings necessitate targeted, multi-dimensional health policies and clinical interventions. Specialties beyond neurosurgery can utilize this data for improved risk stratification and early treatment. Policymakers should focus on equitable resource allocation and community-level interventions to mitigate these trends effectively.Copyright The copyright holder for this preprint is the author/funder, who has granted medRxiv a license to display the preprint in perpetuity. All rights reserved. No reuse allowed without permission.		https://dx.doi.org/10.1101/2023.12.25.23300527	Humans Dataset	Should be Retained
K. Z. McCabe, Y. Bajaj, S. S. Martin, A. F.	2024	Increasing Voter Participation Through Health Care-Based Voter Registration	JAMA health forum	5(6)		e241563	Importance: Young people and historically marginalized racial and ethnic groups are poorly represented in the democratic process. Addressing voting inequities can make policy more responsive to the needs of these communities. Objective(s): To assess whether leveraging health care settings as venues for voter registration and mobilization is useful, particularly for historically underrepresented populations in elections. Design, Setting, and Participant(s): In 2020, nonpartisan nonprofit Vot-ER partnered with health care professionals and institutions to register people to vote. This cross-sectional study analyzed the demographics and voting behavior of people mobilized to register to vote in health care settings, including hospitals, community health centers, and medical schools across the US. The age and racial and ethnic identity data of individuals engaged through Vot-ER were compared to 2 national surveys of US adults, including the 2020 Cooperative Election Study (CES) and the 2020 American National Election Study (ANES). Exposure: Health care-based voter registration. Main Outcomes and Measures: The main outcomes were age composition, racial and ethnic composition, and voting history. Result(s): Of the 12441 voters contacted in health care settings, 41.9% were aged 18 to 29 years, 15.9% were identified as African American, 9.6% as Asian, 12.7% as Hispanic, and 60.4% as White. This distribution was significantly more diverse than the racial and ethnic distribution of the ANES (N=5447) and CES (N=39014) samples, of which 72.5% and 71.19% self-identified as White, respectively. Voter turnout among health care-based contacts increased from 61.0% in 2016 to 79.8% in 2020, a turnout gain (18.8-percentage point gain) that was 7.7 percentage points higher than that of the ANES sample (11.1-percentage point gain). Demographically, the age distribution of voters contacted in health care settings was significantly different from the ANES and CES samples, with approximately double the proportion of young voters aged 18 to 29 years. Conclusion and Relevance: This cross-sectional study suggests that health care-based voter mobilization reaches a distinctly younger and more racially and ethnically diverse population relative to those who reported contact from political campaigns. This analysis of the largest health care-based voter mobilization effort points to the unique impact that medical professionals may have on voter registration and turnout in the 2024 US elections. In the long term, health equity initiatives should prioritize expanding voting access to address the upstream determinants of health in historically marginalized communities.		https://dx.doi.org/10.1001/jamahealthforum.2024.1563	Humans Dataset	Should be Retained
C. F. W. McCabe, G. C. Franceschelli-Hosterman, J. Bailey-Davis, L.	2024	Childhood Obesity and Early Body Mass Index Gains Associated with COVID-19 in a Large Rural Health System	Academic Pediatrics	24(5)		832-836	Objective: To evaluate body mass index (BMI) change among a population of children with a high proportion residing in rural areas across two pandemic time periods. Method(s): Electronic health records were evaluated in a rural health system. Inclusion criteria: 2-17 years at initial BMI >2 BMIs during pre-pandemic (January 1, 2018-February 29, 2020) >1 BMI in early pandemic (June 1, 2020-December 31, 2020) and >1 BMI in later pandemic (January 1, 2021-December 31, 2021). Mixed effects linear regression models were used to estimate average monthly rate of change in BMI slope (BMI) from pre-pandemic to pandemic and test for effect modification of sex, race/ethnicity, age, BMI, public insurance, and rural address. Result(s): Among the 40,627 participants, 50.2% were female, 84.6% were non-Hispanic white, 34.9% used public insurance, and 42.5% resided in rural areas. The pre-pandemic proportion of children with overweight, obesity, and severe obesity was 15.6%, 12.8%, and 6.3%, respectively. The BMI nearly doubled during the early pandemic period compared with the pre-pandemic period (0.102 vs 0.055 kg/m2), however, BMI in the later pandemic was lower (0.040 vs 0.055 kg/m2). BMI remained higher in the later pandemic for all race categories compared to Non-Hispanic white. Children with public insurance had higher BMI compared to those with private insurance that remained higher in the later pandemic (0.051 vs 0.035 kg/m2). There was no significant difference between BMI for rural and urban children during pandemic periods. Conclusion(s): Despite the decreased BMI among children in the later pandemic, prevalence of obesity and severe obesity remain high. Efforts must continue to be made to limit excess weight gain during childhood and to assess the impact of forces like structural and social factors in both etiology and prevention.Copyright © 2024		https://dx.doi.org/10.1016/j.acap.2023.12.016	Humans Dataset	Should be Retained
P. D. McAllister, D. W. Cohen, J. M. Yang, R. Yeung, P. P. Campos, V. R.	2018	Efficacy of fremanezumab in migraine patients who have failed at least one prior migraine preventive medication	Journal of Headache and Pain. Conference: 12th European Headache Federation Congress and the 32nd National Congress of the Italian Society for the Study of Headaches. Florence Italy	19	Supplement 1		BACKGROUND: Fremanezumab, a fully humanized monoclonal antibody (IgG2a) that selectively targets calcitonin gene-related peptide (CGRP), has been shown to be effective in the prevention of chronic migraine (CM) and episodic migraine (EM). OBJECTIVE(S): To assess the efficacy of fremanezumab in migraine patients who failed at least one prior preventive migraine medication. METHOD(S): Fremanezumab was studied in two Phase 3, multicenter, randomized, double-blind, placebo-controlled, parallel-group trials. Patients with CM or EM (confirmed during a 28-day pre-treatment baseline period) received subcutaneous injections of fremanezumab quarterly (675 mg at baseline and placebo at Weeks 4 and 8), monthly (CM: 675 mg at baseline and 225 mg at Weeks 4 and 8 EM: 225 mg at baseline and Weeks 4 and 8), or placebo (at baseline and Weeks 4 and 8) over a 12-week treatment period, with a final evaluation 4 weeks after the last dose of the study drug. Mean changes from baseline in the monthly average number of headache days of at least moderate severity or the monthly average number of migraine days during the 12-week treatment period were assessed in patients who failed at least one prior migraine preventive medication due to lack of efficacy or intolerability. Analyses were performed in the intent-to-treat population using an analysis of covariance (ANCOVA) model. RESULT(S): In CM patients, fremanezumab yielded greater reductions in the monthly average number of headache days of at least moderate severity (quarterly [n=130] [least-squares mean change +/- standard error]: -4.0+/-0.47, P<0.0001 monthly [n=141]: -4.6+/-0.46, P<0.0001) compared with placebo (n=136 -1.9+/-0.49). There were similar reductions in the monthly average number of migraine days (quarterly: - 4.2+/-0.55, P=0.005 monthly: -4.8+/-0.53, P<0.0001) compared with placebo (-2.4+/-0.56). In EM patients, fremanezumab yielded greater reductions in the monthly average number of headache days of at least moderate severity (quarterly [n=58]: -3.0+/-0.51, P<0.0001 monthly [n=65]: -3.2 +/-0.49, P<0.0001) compared with placebo (n=63 -0.7+/-0.47). There were similar reductions in the monthly average number of migraine days (quarterly: -3.3+/-0.61, P=0.0015 monthly: -3.8+/-0.59, P<0.0001) compared with placebo (-1.3+/-0.57).P-values stated are compared with placebo. CONCLUSION(S): Fremanezumab was efficacious in migraine patients who failed at least one prior migraine preventive medication, a potentially difficultto- treat population. Effect sizes in this subgroup were greater than those in the overall trial population.		https://dx.doi.org/10.1186/s10194-018-0900-0	Humans Dataset	Should be Retained
A. S. Mazumder, A. Jha, S.	2021	A review on metformin: Clinical significance and side effects	International Journal of Pharmaceutical Research	13(3)		60-69	Metformin is a biguanide that has been used extensively worldwide for the treatment of type II diabetes mellitus. It improves glycaemic control by enhancing insulin sensitivity in liver and muscle. An advantage of metformin treatment is the tendency of weight reduction and the absence of significant hypoglycaemia blood glucose levels are reduced only to normal as it does not stimulate insulin secretion. Metformin also has a beneficial effect on several cardiovascular risk factors including dyslipidemia, elevated plasminogen activator inhibitor 1 levels, other fibrinolytic abnormalities, hyperinsulinemia, and insulin resistance. Metformin enhances muscle and adipocyte insulin receptor number and/or affinity, increases insulin receptor tyrosine kinase activity, stimulates glucose transport and glycogen synthesis, and reduces both hepatic gluconeogenesis and glycogenolysis. The disadvantages are confined to the gastro-intestinal side effects and the potential risk of vitamin B 12 and folic acid deficiency during long-term use. These side effects can be minimized by slow titration and consumption with meals. The under lying mechanism for gastrointestinal intolerance are proposed to be stimulation of intestinal secretion of serotonin, alteration in incretin and metabolism of glucose, and malabsorption of bile salts. Lactic acidosis is rare contraindication associated with metformin. Most reported cases of lactic acidosis occur in patients with contraindications, particularly impaired renal function. Metformin has a good safety profile, efficacy and comparatively reduced cost. Its ability to improve insulin sensitivity and the cardiovascular risk profile of type II diabetic patients has enhanced its clinical use as first-line therapy.Copyright © 2021, Advanced Scientific Research. All rights reserved.		https://dx.doi.org/10.31838/ijpr/2021.13.03.020	Humans Dataset	Should be Retained
M. B. Mazani, S. Rezagholizadeh, L.	2020	Feverfew attenuates carbon tetrachloride-induced testicular damage in rats	Journal of HerbMed Pharmacology	9(1)		42-47	Introduction: Feverfew is an herbal medicine with a traditional usage of treating several disorders. Some investigations have demonstrated that feverfew is an effective remedy for the prophylactic treatment of inflammatory conditions, migraine and menstrual disorders. Therefore, this study was arranged out to evaluate the protective or curative potentials of feverfew methanolic extract (FME) on carbon tetrachloride (CCl4) induced oxidative trauma in testis. Method(s): In this experiment, male Wistar rats were divided into seven groups (n=6). Group I as a normal control received 1 mL/kg distilled water for 14 days orally and on the 14th day olive oil (1.5 mL/kg, i.p.). Group II received 1 mL/kg distilled water orally for 14 consecutive days. Groups III, IV and V animals were pretreatment groups and treated with three different doses of FME (40, 80, and 120 mg/kg, p.o, respectively) for 14 days. All groups except group one, were also intoxicated with 1.5 ml CCl4 (i.p, in a 1:1 dilution with olive oil) on the 14th day. Groups VI and VII were post-treatment groups and received FME (80 and 120 mg/kg, p.o, respectively) at 2, 6, 24 and 48 h after CCl4 injection. Result(s): Injection of CCl4 significantly (P<0.001) reduced antioxidant enzymes (SOD and GPx) and increased malondialdehyde when compared to the control group. Administration of FME significantly (P<0.05) improved these alterations near to control rats. Conclusion(s): It is suggested that FME has the ability to protect testis against oxidative damage, possibly through antioxidant effects of its bioactive compounds.Copyright © 2020 Nickan Research Institute. All rights reserved.		https://dx.doi.org/10.15171/jhp.2020.06	Humans Dataset	Should be Removed
L. S. D. Matza, K. Vo, P. Maniyar, F. Bilitou, A. Goadsby, P. J.	2018	Utilities Associated with Attributes of Migraine Preventive Treatments: Route of Administration and Adverse Events	Value in Health	21(Supplement 3)		S349	Objectives: Cost-utility analyses are often used to assess the value of new treatments. While previous studies have estimated utilities associated with migraine severity and frequency, migraine preventive treatments vary in ways that may have an influence on preference, including route of administration (RoA) and adverse events (AEs). The purpose of this study was to estimate utilities associated with attributes of migraine treatments including RoA and AEs. Method(s): In time trade-off interviews with a 10-year time horizon, general population participants in the UK (London, Edinburgh) valued health state vignettes drafted based on literature, medication labels, and clinical input. All respondents valued two sets (with and without aura) of three migraine health states varying only in RoA (daily oral medication, one injection monthly, or 31-39 injections once every three months), selected to represent commonly used or currently investigated treatments. Each participant also valued eight health states (randomly selected from a total of 15) including AE descriptions (commonly observed with preventive treatments) attached to that of migraine without aura. Result(s): A total of 200 participants completed interviews (49.0% female mean age 43.6 years). Mean (SD) utilities of health states without aura were 0.79 (0.22) for daily oral medication, 0.78 (0.22) for one injection per month, and 0.72 (0.23) for 31-39 injections once every three months (results followed a similar pattern among the three health states with aura). Disutilities (i.e., decreases in utility) of AEs ranged from -0.007 to -0.098, with the greatest disutilities attributed to fatigue (-0.060) and brain fog (-0.098), both associated with oral preventive medications. Conclusion(s): Based on preferences of this general public sample, monthly subcutaneous injections and daily oral medication had similar utilities, while AEs associated with migraine preventives varied in terms of utility decrements. These results may be useful in cost-utility models assessing value of migraine treatments.Copyright © 2018		https://dx.doi.org/10.1016/j.jval.2018.09.2086	Humans Dataset	Should be Retained
R. C. B. Matosinhos, J. P. Barros, C. H. Fernandes Pereira Ferreira Bernardes, A. C. Coelho, G. B. Carolina de Paula Michel Araujo, M. Dian de Oliveira Aguiar Soares, R. Sachs, D. Saude-Guimaraes, D. A.	2022	Coffea arabica extracts and their chemical constituents in a murine model of gouty arthritis: How they modulate pain and inflammation	Journal of Ethnopharmacology	284(no pagination)	114778		Ethnopharmacological relevance: Coffea arabica is commonly known for its cardiotonic and neurotonic activities, but in some places' folk medicine, like in Arabia and Africa, C. arabica is used to treat headache, migraine, the flu, anemia, oedema, asthenia, asthma, inflammation and wounds. Aims of the study: The aims were to evaluate if the aqueous extracts of Coffea arabica, prepared from beans with different degrees of roasting, and their main chemical constituents could exert an in vivo anti-gouty effect. Material(s) and Method(s): Coffea extracts were obtained from the beans of not roasted, light, medium and dark roasted coffee and from decaffeinated and traditional coffees and were prepared with water at 25degreeC and at 98degreeC. C57BL/6 mice were induced to gout by an injection of monosodium urate crystals and treated with coffee extracts at doses of 25, 75 and 225 mg/kg and their chemical constituents at a dose of 10 mg/kg. The antinociceptive and anti-inflammatory effects were evaluated. Result(s): Treatments with Coffea extracts prepared with water at 98degreeC were more effective to exert antinociceptive and anti-inflammatory activities than the ones prepared with water at 25degreeC. Caffeic and chlorogenic acids reduced hypernociception in animals when compared with negative control group (7.79 and 5.69 vs 18.53 P < 0.05 and P < 0.001, respectively), inhibited neutrophil migration (1.59 x 104 and 0.38 x 104 vs 9.47 x 104 P < 0.0001 both) and decreased pro-inflammatory cytokines concentration (IL-1beta, IL-6 and TNF-alpha). Conclusion(s): We have demonstrated that our treatments attenuated gout, and this effect could be attributed to a reducement in hypernociception, neutrophil migration and cytokines concentration. These results suggest coffee as a potential candidate for studies in acute gout therapy.Copyright © 2021 Elsevier B.V.		https://dx.doi.org/10.1016/j.jep.2021.114778	Humans Dataset	Should be Removed
H. N. C. Mathes, E. I. Crum, J. H. Edmondson, E. M. Gray, K. E. Lawson, L. W. Lee, L. E. Lee, M. P. Lipscomb, J. A. Masengale, M. E. Matthews, H. G. McClain, C. M. Melton, T. N. Morrow, T. H. Perry, A. M. Rainwater, D. R. Renois, G. E. Rettig, M. F. Troup, D. C. Wilson, A. J. Reyna, N. S. Plymale, R.	2023	Complete Genome Sequences of Chop, DelRio, and GrandSlam, Three Gordonia Phages Isolated from Soil in Central Arkansas	Microbiology Resource Announcements	12	5		Chop, DelRio, and GrandSlam are phage with a Siphoviridae morphotype isolated from soil in Arkansas using the host Gordonia terrae 3612. All three are temperate, and their genomes share at least 96% nucleotide identity. These phage are assigned to cluster DI based on gene content similarity to other sequenced actinobacteriophage.Copyright © 2023 Mathes et al.		https://dx.doi.org/10.1128/mra.00023-23	Humans Dataset	Should be Removed
M. K. Matharu, Z. Buse, D. C. Sommer, K. Reed, M. L. Fanning, K. M. Lipton, R. B.	2024	Characterizing neck pain during headache among people with migraine: Multicountry results from the Chronic Migraine Epidemiology and Outcomes - International (CaMEO-I) cross-sectional study	Headache.				Objective: To assess the prevalence and impact of neck pain during headache among respondents with migraine in the multicountry Chronic Migraine Epidemiology and Outcomes - International (CaMEO-I) Study. Background(s): Neck pain among individuals with migraine is highly prevalent and contributes to disability. Method(s): The CaMEO-I was a prospective, cross-sectional, web-based study conducted in Canada, France, Germany, Japan, United Kingdom, and the United States. A demographically representative sample of participants from each country completed a screening survey to evaluate headache characteristics. Respondents with headache were identified as having migraine or non-migraine headache based on modified International Classification of Headache Disorders, third edition, criteria those with migraine completed a detailed survey with migraine-specific assessments. Results were stratified by the presence or absence of neck pain with headache (NPWH). For these analyses, data were pooled across the six countries. Result(s): Of 51,969 respondents who reported headache within the past 12 months, 14,492 (27.9%) were classified as having migraine the remaining 37,477 (72.1%) had non-migraine headache. Overall, 9896/14,492 (68.3%) of respondents with migraine headache reported NPWH, which was significantly higher (p < 0.001) than the proportion of respondents with non-migraine headache who reported NPWH (13,536/37,477 [36.1%]). Among respondents with migraine, moderate-to-severe disability was significantly more prevalent for those with NPWH versus without (47.7% [4718/9896] vs. 28.9%, p < 0.001). Respondents with NPWH versus without also had significantly greater work productivity losses, at a median (interquartile range [IQR]) of 50.0 (20.0, 71.3) vs. 30.0 (0.0, 60.0) (p < 0.001), lower quality of life (Migraine-Specific Quality of Life questionnaire version 2.1, median [IQR] Role Function-Restrictive domain score 60.0 [42.9, 74.3] vs. 68.6 [54.3, 82.9], p < 0.001), higher prevalence of depression and anxiety symptoms (depression, 40.2% [3982/9896] vs. 28.2% [1296/4596], p < 0.001) anxiety, 41.2% [4082/9896] vs. 29.2% [1343/4596], p < 0.001), higher prevalence of cutaneous allodynia during headache (54.0% [5345/9896] vs. 36.6% [1681/4596], p < 0.001), and higher prevalence of poor acute treatment optimization (61.1% [5582/9129] vs. 53.3% [2197/4122], p < 0.001). Conclusion(s): Nearly 70% of respondents with migraine reported NPWH. Individuals with migraine with neck pain during their headaches had greater disability, depression, anxiety, and cutaneous allodynia (during headache) than those without neck pain during their headaches. They also had diminished quality of life and work productivity, and poorer response to acute treatment compared with those without neck pain.Copyright © 2024 The Author(s). Headache: The Journal of Head and Face Pain published by Wiley Periodicals LLC on behalf of American Headache Society.		https://dx.doi.org/10.1111/head.14753	Humans Dataset	Should be Retained
V. V. S. Matchkov, C. Rajanathan, R. Postnov, D. D. Bouzinova, E. V. Lykke-Hartmann, K. Aalkjaer, C.	2019	Abnormal neurovascular signaling in mouse model for familial hemiplegic migraine type 2	FASEB Journal	33(SUPPL 1)		688.14	Familial hemiplegic migraine type 2 (FHM2) is migraine with aura that is associated with mutations in the Na, K-ATPase alpha2 isoform including G301R mutation. These FHM2- associated mutations result in reduced expression of the alpha2 Na, K-ATPase. Migraine attack in FHM2 patients is characterized by sequential hypo- and hyperperfusion of the affected hemisphere. Heterozygote mice bearing G301R mutation (alpha2+/G301R) phenocopy several FHM2-relevant disease traits. We hypothesize that alpha2+/G301R mice have abnormal neurovascular coupling. We tested this hypothesis by comparing alpha2+/G301R and wild type (WT) mice. The sex difference was considered. Increase in sensory cortex perfusion in response to whiskers stimulation was compared in anaesthetized mice using Laser Speckle imaging. In brain slices loaded with Calcium Green-1, we assessed parenchymal artery diameter and intracellular Ca2+ changes in astrocytic endfeet in response to neuronal excitation by electric field stimulation (EFS). Isolated middle cerebral arteries were studied in isometric myograph for wall tension changes in response to elevation of bath K+. Smooth muscle membrane potential was assessed with sharp electrode impalements. Quantitative PCR, Western blot and whole mount immunohistochemistry were used to study the molecular background for the functional changes. Whisker stimulation induced a larger increase in blood flow in the sensory cortex of alpha mice than in WT mice. Moreover, the response was larger in male than female alpha mice but no significant differences between male and female WT mice was seen. EFS was associated with larger parenchymal artery dilation in brain slices from alpha2+/G301R mice than in WT mice. EFS-induced vasodilation was inhibited by 100 muM BaCl2 , suggesting involvement of inward-rectifying K+ channels (Kir). The EFS induced increase in astrocytic intracellular Ca2+ was similar in alpha2+/G301R and WT mice. No sex differences in brain slice responses were found. Isolated middle cerebral arteries from alpha2+/G301R mice had larger relaxation to elevated bath K+ than similar arteries from WT mice. Removal of endothelium suppressed the relaxations of arteries from alpha2+/G301R mice and eliminated the difference between groups. This relaxation was inhibited by BaCl2 . Expression of Kir2.1 channels was higher in endothelium of arteries from alpha2+/G301R mice than in WT while the expression in smooth muscle cells was not changed. These data suggest that abnormal neurovascular coupling in mice bearing the FHM2- associated mutation is a result of increased endothelial Kir2.1 channel expression. Such changes may underlie the abnormal vascular hyperperfusion in FHM2 patients during migraine attack.		https://dx.doi.org/10.1096/fasebj.2019.33.1_supplement.688.14	Humans Dataset	Should be Removed
B. N. K. Mason, R. Price, T. J. Akopian, A. N. Dussor, G. O.	2022	Prolactin signaling modulates stress-induced behavioral responses in a preclinical mouse model of migraine	Headache	62(1)		2025-11-01	Objective: The aim of this study was to determine if prolactin signaling modulates stress-induced behavioral responses in a preclinical migraine model. Background(s): Migraine is one of the most complex and prevalent disorders. The involvement of sex-selective hormones in migraine pathology is highly likely as migraine is more common in women and its frequency correlates with reproductive stages. Prolactin has been shown to be a worsening factor for migraine. Normally prolactin levels are low however levels can surge during stress. Dopamine receptor agonists, which suppress pituitary prolactin release, are an effective migraine treatment in a subset of patients. Previously, we showed that administration of prolactin onto the dura mater induces female-specific behavioral responses, suggesting that prolactin may play a sex-specific role in migraine. Method(s): The effects of prolactin signaling were assessed using a preclinical migraine model we published recently in which behavioral sensitization is induced by repeated stress. Plasma prolactin levels were assessed in naive and stressed CD-1 mice (n = 3-5/group) and transgenic mice with conditional deletion of the Prlr in Nav1.8-positive sensory neurons (Prlr conditional knock-out [CKO] n = 3/group). To assess the contribution of prolactin release during stress, naive or stressed male and female CD-1 mice were treated with the prolactin release inhibitor bromocriptine (2 mg/kg n = 7-12/group) or vehicle for 5 days (8-12/group) and tested for facial hypersensitivity following stress. Additionally, the contribution of ovarian hormones in regulating the prolactin-induced responses was assessed in ovariectomized female CD-1 mice (n = 6-10/group). Furthermore, the contribution of Prlr activation on Nav1.8-positive sensory neurons was assessed. Naive or stressed male and female Prlr CKO mice and their control littermates were tested for facial hypersensitivity (n = 8-9/group). Immunohistochemistry was used to confirm loss of Prlr in Nav1.8-positive neurons in Prlr CKO mice. The total sample size is n = 245 the full analysis sample size is n = 221. Result(s): Stress significantly increased prolactin levels in vehicle-treated female mice (39.70 +/- 2.77 p < 0.0001). Bromocriptine significantly reduced serum prolactin levels in stressed female mice compared to vehicle-treated mice (-44.85 +/- 3.1 p < 0.0001). Additionally, no difference was detected between female stressed mice that received bromocriptine compared to naive mice treated with bromocriptine (-0.70 +/- 2.9 p = 0.995). Stress also significantly increased serum prolactin levels in male mice, although to a much smaller extent than in females (0.61 +/- 0.08 p < 0.001). Bromocriptine significantly reduced serum prolactin levels in stressed males compared to those treated with vehicle (-0.49 +/- 0.08 p = 0.002). Furthermore, bromocriptine attenuated stress-induced behavioral responses in female mice compared to those treated with vehicle (maximum effect observed on day 4 post stress [0.21 +/- 0.08 p = 0.03]). Bromocriptine did not attenuate stress-induced behavior in males at any timepoint compared to those treated with vehicle. Moreover, loss of ovarian hormones did not affect the ability of bromocriptine to attenuate stress responses compared to vehicle-treated ovariectomy mice that were stressed (maximum effect observed on day 4 post stress [0.29 +/- 0.078 p = 0.013]). Similar to CD-1 mice, stress increased serum prolactin levels in both Prlr CKO female mice (27.74 +/- 9.96 p = 0.047) and control littermates (28.68 +/- 9.9 p = 0.041) compared to their naive counterparts. There was no significant increase in serum prolactin levels detected in male Prlr CKO mice or control littermates. Finally, conditional deletion of Prlr from Nav1.8-positive sensory neurons led to a female-specific attenuation of stress-induced behavioral responses (maximum effect observed on day 7 post stress [0.32 +/- 0.08 p = 0.007]) compared to control littermates. Conclusion(s): These data demonstrate that prolactin plays a female specific role in stress-induced behavioral responses in this preclinical migraine model through activation of Prlr on sensory neurons. They also support a role for prolactin in migraine mechanisms in females and suggest that modulation of prolactin signaling may be an effective therapeutic strategy in some cases.Copyright © 2021 American Headache Society		https://dx.doi.org/10.1111/head.14248	Humans Dataset	Should be Removed
R. A. M. W. Martinez, R. E. Andrabi, N. Goodwin, A. N. Smith, N. R. Zivich, P. N.	2022	Conceptualization, operationalization, and utilization of race and ethnicity in major medical journals 1995-2018: a systematic review	medRxiv.	9			Background: Systemic racial and ethnic inequities continue to be perpetuated through scientific methodology and communication norms despite efforts by medical institutions. Purpose(s): To characterize methodological practices regarding race and ethnicity in U.S. research published in leading medical journals. Data source: Articles published in Annals of Internal Medicine, BMJ, JAMA, The Lancet, and NEJM from 1995-2018 were sampled via PubMed. Study Selection: All original, human subjects research conducted in the U.S. Data Extraction: Information on definition, measurement, coding, use in analyses, and justifications was collected. Data Synthesis: The proportion of U.S. medical research studies including race and/or ethnicity data increased between 1995 and 2018. No studies defined race or ethnicity. and most did not state how race and/or ethnicity was measured. Common coding schemes included: Black, other, White," "Hispanic, Non-Hispanic," and "Black, Hispanic, other, White." Race and/or ethnicity was most often used as a control variable, descriptive covariate, or matching criteria. Under 30% of studies included justification for their methodological choices regarding race and/or ethnicity. Conclusion(s): Despite regular efforts by medical journals to implement new policies around race and ethnicity in medical research, pertinent methodological information was systematically absent from the majority of reviewed literature. This stymies critical disciplinary reflection and progress towards equitable practice.Copyright The copyright holder for this preprint is the author/funder, who has granted medRxiv a license to display the preprint in perpetuity. All rights reserved. No reuse allowed without permission."		https://dx.doi.org/10.1101/2022.03.07.22271661	Humans Dataset	Should be Retained
J. M. G. Martinez, P. Dodick, D. Bardos, J. N. Oakes, T. M. M. Millen, B. A. Zhou, C. Dowsett, S. A. Aurora, S. K. Conley, R. R. Yang, J. Y.	2018	Study CGAL: A phase 3 placebo-controlled study of galcanezumab in patients with episodic cluster headache: Results from the 8-week double-blind treatment phase	Headache	58(8)		1289-1290	Objective: To determine if galcanezumab (LY2951742), a humanized monoclonal antibody that selectively binds to calcitonin gene-related peptide (CGRP), is efficacious as a preventive treatment of episodic cluster headache. Method(s): This Phase 3 study was designed to assess the efficacy and safety of galcanezumab in individuals with episodic cluster headache (International Classification of Headache Disorders-3 beta). This study comprised a screening period a prospective baseline period an 8-week, doubleblind, placebo-controlled treatment period and a 4-month post-treatment (washout) period. We present findings from the double-blind treatment period. In this period, participants were randomized 1:1 to galcanezumab 300 mg (N=49) or placebo (N=57) subcutaneously (SC) once monthly for 2 months. The primary endpoint was the overall mean change from baseline in weekly cluster headache attack frequency across Weeks 1 to 3. The key (gated) secondary endpoint was the proportion of participants achieving a response, defined as a reduction from baseline of >=50% in the weekly cluster headache attack frequency at Week 3. Other secondary endpoints included proportion of participants very much/ much better based on Patient Global Impression of Improvement (PGI-I) at Weeks 4 and 8. Result(s): Baseline demographics of the galcanezumab and the placebo groups were similar. Mean age was 47 years (SD 11 years) and 45 years (SD 11 years), respectively 84% and 82%, respectively, were male. The mean number of weekly cluster headache attacks in the baseline period was 17.8 (SD 10.1) for galcanezumab and 17.3 (SD 10.1) for placebo. Overall, 4 participants (8%) in the galcanezumab treatment group discontinued during the double-blind period versus 12 (21%) in placebo. In the placebo group, 8 participants (14%) discontinued due to lack of efficacy versus 1 (2%) in the galcanezumab group (p=0.036 for treatment group difference). The mean change in weekly cluster headache attack frequency across Weeks 1 to 3 was-8.7 (SE 1.4) for galcanezumab versus-5.2 (SE 1.3) for placebo (difference between treatment groups in mean change,-3.5 [95% CI-6.7,-0.2] p=0.036). The proportion of participants achieving a >=50% reduction in weekly cluster headache attack frequency was 76% for galcanezumab versus 57% for placebo (p=0.04). The proportion of participants very much/much better based on PGI-I was significantly greater with galcanezumab versus placebo at Week 4 (73% [SE 8%] vs 46% [SE 10%] p=0.016) but not at Week 8 (72% [SE 9%] vs 66% [SE 9%] p=0.58). There were no clinically meaningful differences between treatment groups on tolerability or safety parameters except for a statistically significantly greater incidence of injection site pain with galcanezumab versus placebo (8.2% vs 0%, p=0.043). Conclusion : In individuals with episodic cluster headache, galcanezumab 300 mg SC significantly reduced the weekly cluster headache attack frequency across Weeks 1 to 3 (primary endpoint) and resulted in a significantly greater percentage achieving a >=50% reduction in the weekly cluster headache attack frequency at Week 3. The safety profile of galcanezumab in this population was similar to that seen previously in patients with episodic and chronic migraine.		https://dx.doi.org/10.1111/head.13411	Humans Dataset	Should be Retained
M. V. D.-M. Martin-Miguel, M. V. Barreiro-Arceiz, C. Goicoechea-Castano, A. Rodriguez-Pastoriza, S. Gonzalez-Formoso, C. Fernandez-Perez, M. Garcia-Cendon, C. Roca, J. Claveria, A.	2024	BODYFAT: a new calculator to determine the risk of being overweight validated in Spanish children between 11 and 17 years of age	European Journal of Pediatrics.				Abstract: The assessment of body fat of children in primary care requires consideration of the dynamic changes in height, weight, lean mass, and fat mass during childhood growth. To achieve this, we aim to develop a predictive equation based on anthropometric values, with optimal diagnostic utility. This is a cross-sectional observational study, involving schoolgoers aged 11-17 years in the Vigo metropolitan area. Out of 10,747 individuals, 577 were randomly recruited. Variables: age, sex, ethnicity/country of origin, weight, height, 8 skinfolds, 3 diameters, 7 perimeters, and 85% percentile of body fat mass as the gold standard. Generalized additive regression was selected by cross-validation and compared using receiver operating characteristic curves (ROC curves). Sensitivity, specificity, positive and negative predictive values, true positive and true negative values, false positive and false negative values, accuracy, and positive and negative likelihood ratios were calculated. Two models were identified. The optimal model includes sex, weight, height, leg perimeter, and arm perimeter, with sensitivity of 0.93 (0.83-1.00), specificity of 0.91 (0.83-0.96), accuracy of 0.91 (0.84-0.96), and area under the curve (AUC) of 0.957 (0.928-0.986). The second model includes sex, age, and body mass index, with sensitivity of 0.93 (0.81-1.00), specificity of 0.90 (0.80-0.97), accuracy of 0.90 (0.82-0.96), and an AUC of 0.944 (0.903-0.984). Conclusion(s): Two predictive models, with the 85th percentile of fat mass as the gold standard, built with basic anthropometric measures, show very high diagnostic utility parameters. Their calculation is facilitated by a complementary online calculator. (Table presented.)Copyright © The Author(s) 2024.		https://dx.doi.org/10.1007/s00431-024-05596-2	Humans Dataset	Should be Retained
C. P.-G. Martin-Martin, A. Guerrero, A. L. Garcia-Azorin, D. Tristan-Vega, A. de Luis Garcia, R. Aja-Fernandez, S.	2022	Viability of AMURA biomarkers from single-shell diffusion MRI in Migraine Clinical Studies	bioRxiv.	3			Diffusion Tensor Imaging (DTI) is the most employed method to assess white matter properties using quantitative parameters derived from diffusion MRI, but it presents known limitations that restricts the evaluation of complex structures. The objective of this study was the assessment of complementary diffusion measures extracted with a novel approach, Apparent Measures Using Reduced Acquisitions (AMURA), in comparison with DTI in clinical studies. Fifty healthy controls, 51 episodic migraine and 56 chronic migraine patients underwent single-shell diffusion MRI. Three DTI-based and eight AMURA-based parameters were compared between groups with tract-based spatial statistics. On the other hand, following a region-based analysis, the measures were assessed for multiple subsamples with diverse reduced sample sizes and their stability was evaluated with the coefficient of quartile variation. Compared to DTI, statistically significant differences in additional regions and group comparisons were found with AMURA-based measures. Additionally, some AMURA-based measures showed a remarkable discriminative power for quite reduced sample size and, simultaneously, lower stability (higher coefficient of quartile variation) than DTI-based measures. These findings suggest that AMURA presents favorable characteristics to identify differences of specific microstructural properties between clinical groups in regions with complex fiber architecture and lower dependency on the sample size or assessing technique than DTI.Copyright The copyright holder for this preprint is the author/funder, who has granted bioRxiv a license to display the preprint in perpetuity. All rights reserved. No reuse allowed without permission.		https://dx.doi.org/10.1101/2022.04.01.486661	Humans Dataset	Should be Retained
A. M. H. Marsden, M. Barron, E. McGough, B. Murray, E. Valabhji, J. Cotterill, S.	2023	The effectiveness of digital delivery versus group-based face-to-face delivery of the English National Health Service Diabetes Prevention Programme: a non-inferiority retrospective cohort comparison study	medRxiv.	23			Introduction Face-to-face group-based diabetes prevention programmes have been shown to be effective in many settings. Digital delivery may suit some patients, but research comparing the effectiveness of digital with face-to-face delivery is scarce. The aim was to assess if digital delivery of the English National Health Service Diabetes Prevention Programme (NHS DPP) is non-inferior to group-based face-to-face delivery in terms of weight change, and evaluate factors associated with differential change. The study included those recruited to the NHS DPP in 2017-2018. Research design and methods Individual-level data from a face-to-face cohort was compared to two cohorts on a digital pilot who (i) were offered no choice of delivery mode, or (ii) chose digital over face-to-face. Changes in weight at 6 and 12 months were analysed using mixed effects linear regression, having matched participants from the digital pilot to similar participants from face-to-face. Results Weight change on the digital pilot was non-inferior to face-to-face at both time points: it was similar in the comparison of those with no choice (difference in weight change: -0.284kg [95% CI: -0.712, 0.144] at 6 months) and greater in digital when participants were offered a choice (-1.165kg [95% CI: -1.841, -0.489]). Interactions between delivery mode and sex, ethnicity, age and deprivation were observed. Conclusions Digital delivery of the NHS DPP achieved weight loss at least as good as face-to-face. Patients who were offered a choice and opted for digital experienced better weight loss, compared to patients offered face-to-face only.Copyright The copyright holder for this preprint is the author/funder, who has granted medRxiv a license to display the preprint in perpetuity. It is made available under a CC-BY-NC-ND 4.0 International license.		https://dx.doi.org/10.1101/2023.02.21.23286221	Humans Dataset	Should be Retained
A. Maroyi	2020	Gardenia ternifolia Schum. & Thonn. (rubiaceae): Review of medicinal uses, phytochemistry and biological activities	International Journal of Research in Pharmaceutical Sciences	11(4)		5876-5885	Gardenia ternifolia Schum. & Thonn. is a shrub or small tree widely used as a traditional medicine throughout its distributional range in tropical Africa. Gardenia ternifolia is widespread in tropical Africa, extending from Sene-gal eastwards to Ethiopia and Kenya, through the Democratic Republic of Congo (DRC) southwards to Namibia, South Africa and Mozambique. This study was aimed at providing a critical review of the medicinal uses, phy-tochemistry and biological activities of G. ternifolia. Documented information on the medicinal uses, phytochemistry and biological activities of G. ternifolia was collected from several online sources which included Scopus, Google Scholar, PubMed and Science Direct. Additional information was gathered from pre-electronic sources such as book chapters, books, journal articles and scientific publications obtained from the university library. This study showed that the species is widely used as an aphrodisiac and protective charm, and traditional medicine for headache, migraine, respi-ratory infections, sore eyes, hypertension, diabetes, gastro-intestinal prob-lems, erectile dysfunction, malaria, convulsions and epilepsy. Phytochemi-cal compounds identified from the species include alkaloids, anthocyanins, coumarins, flavonoids, phenols, quinones, saponins, steroids, stereoisomeric neolignans, tannins and terpenoids. Pharmacological research revealed that G. ternifolia extracts and compounds isolated from the species have antibacte-rial, antiviral, anti-inflammatory, antileishmanial, antioxidant, antiplasmodial, antisickling, antitheilerial, hepatotoxicity, larvicidal and cytotoxicity activi-ties. Future research on G. ternifolia should focus on detailed phytochemical evaluations, including toxicological, in vivo and clinical studies to corroborate the traditional medical applications of the species.Copyright © 2020 International Journal of Research in Pharmaceutical Sciences.		https://dx.doi.org/10.26452/ijrps.v11i4.3238	Humans Dataset	Should be Retained
A. S. P. Maroky, V.	2020	Effect of BIBN4096 in Neurobehavioural Changes of Nitroglycerin-induced Migraineous Rat Model	Journal of Young Pharmacists	12(4)		327-333	Background: The pathogenesis of migraine pain has not yet been adequately explained. The incidence of cognitive dysfunction and psychological symptoms, as well as their reciprocal relationships in migraine patients, is still under consideration. The study aims to characterise the neurobehavioral and molecular changes that occur during a migraine condition. Method(s): For the present study, nitro-glycerine (NTG)induced rats were treated with antimigraine drugs such as ergotamine, sumatriptan, as well as BIBN4096.The pain was measured by the hot plate method, and the motor activity was assessed using actophotometer. The neurobehavioural activities were tested by using open field, elevated plus-maze and forced swim test. Vasoactive substances such as NO and CGRP were detected in the plasma and CGRP was detected in the isolated parts of the rat's brain. Analysis of the proinflammatory marker such as TNF-alpha was carried out in the serum. Histopathological changes of the animal brain were identified using Cresyl violet (Nissl body) staining. Result(s): A significant analgesic activity was observed with BIBN4096 (p<0.01). Significant (p<0.05) regaining of motor and neurobehavioural changes was observed in the NTG-induced migraneous animal after treatment with BIBN4096 as compared to the NTG-treated animal. But there was a non-significant difference observed in the forced swim test. Vasoactive and inflammatory markers such as NO, CGRP and TNF-alpha were significantly reduced on treatment with BIBN4096 (p<0.05) when compared to the model group. On Cresyl violet staining, less damage of neurons was observed with BIBN4096 treatment and a near-normal morphology of the rat's cerebral cortex was observed. Conclusion(s): Thus, the present study exhibited a remarkable antimigraine effect with a CGRP antagonistic agent, BIBN4096 than the other tested drugs such as ergotamine and sumatriptan.Copyright © 2020 EManuscript Technologies. All rights reserved.		https://dx.doi.org/10.5530/JYP.2020.12.86	Humans Dataset	Should be Removed
A. B. Z. Mariotto, Z. Johnson, C. J. Scoppa, S. Weir, H. K. Huang, B.	2018	Geographical, racial and socio-economic variation in life expectancy in the US and their impact on cancer relative survival	PLoS ONE	13(7) (no pagination)	e0201034		Purpose Despite gains in life expectancy between 1992 to 2012, large disparities in life expectancy continue to exist in the United States between subgroups of the population. This study aimed to develop detailed life tables (LT), accounting for mortality differences by race, geography, and socio-economic status (SES), to more accurately measure relative cancer survival and life expectancy patterns in the United States. Methods We estimated an extensive set of County SES-LT by fitting Poisson regression models to deaths and population counts for U.S. counties by age, year, gender, race, ethnicity and county-level SES index. We reported life expectancy patterns and evaluated the impact of the County SES-LT on relative survival using data from the Surveillance Epidemiology and End Results (SEER) Program cancer registries. Results Between 1992 and 2012, the largest increase in life expectancy was among black men (6.8 years), however there were still large geographical differences. Life expectancy was highest for Asian or Pacific Islanders (API), and lowest for American Indians and Alaskan Natives (AIAN). In 2010, life expectancies by state ranged from 73 to 82 years for white males, 78 to 86 years for white females, 66 to 75 for black males, and 75 to 81 for black females. Comparisons of relative survival using National LT and the new County SES-LT showed that relative survival using County SES-LT improved relative survival estimates for some demographic groups, particularly in low and high SES areas, among Hispanics and AIAN, and among older male cancer patients. Relative survival using County SES-LT was 7.3% and 6.7% survival points closer to cause-specific survival compared to the National LT relative survival for AIAN and Hispanic cancer patients diagnosed between ages 75 and 84 years, respectively. Importantly, the County SES-LT relative survival estimates were higher in lower SES areas and lower in higher SES areas, reducing differences in relative survival comparisons. Conclusion The use of these new socio-economic life tables (County SES-LT) can provide more accurate estimates of relative survival, improve comparisons of relative survival among registries, better illustrate disparities and cancer control efforts, and should be used as default for cancer relative survival using U.S. data.Copyright © This is an open access article, free of all copyright, and may be freely reproduced, distributed, transmitted, modified, built upon, or otherwise used by anyone for any lawful purpose. The work is made available under the Creative Commons CC0 public domain dedication.		https://dx.doi.org/10.1371/journal.pone.0201034	Humans Dataset	Should be Retained
A. L. Mantovani, M. G. Borella, N. Scoccia, E. Pecoraro, B. Gobbi, F. Bisoffi, Z. Valenti, L. Tilg, H. Byrne, C. D. Targher, G.	2024	Relationship between Helicobacter pylori infection and risk of metabolic dysfunction-associated steatotic liver disease: An updated meta-analysis	Liver International	44(7)		1513-1525	Background: Recent observational studies examining the association between Helicobacter pylori infection and the risk of metabolic dysfunction-associated steatotic liver disease (MASLD) have reported conflicting results. We performed a meta-analysis to quantify the magnitude of the association between H. pylori infection and the risk of MASLD. Method(s): We systematically searched three large electronic databases to identify eligible observational studies (published up to 30 November 2023) in which liver biopsy, imaging methods or blood-based biomarkers/scores were used for diagnosing MASLD. Data from selected studies were extracted, and meta-analysis was performed using common and random-effects modelling. Statistical heterogeneity among published studies, subgroup analyses, meta-regression analyses and publication bias were assessed. Result(s): A total of 28 observational studies (24 cross-sectional and 4 longitudinal studies) were identified, including 231 291 middle-aged individuals of predominantly Asian ethnicity (~95%). Meta-analysis of cross-sectional studies showed that H. pylori infection was significantly associated with a small increase in the risk of prevalent MASLD (n = 24 studies random-effects odds ratio 1.11, 95% CI 1.05-1.18 I2 = 63%). Meta-analysis of data from longitudinal studies showed that H. pylori infection was significantly associated with an increased risk of developing incident MASLD over a mean 5-year follow-up (n = 4 studies random-effects odds ratio 1.20, 95%CI 1.08-1.33 I2 = 44%). Sensitivity analyses did not modify these results. The funnel plot did not reveal any significant publication bias. Conclusion(s): H. pylori infection is associated with a mildly increased risk of prevalent and incident MASLD. Further well-designed prospective and mechanistic studies are required to better decipher the complex link between H. pylori infection and the risk of MASLD.Copyright © 2024 The Authors. Liver International published by John Wiley & Sons Ltd.		https://dx.doi.org/10.1111/liv.15925	Humans Dataset	Should be Retained
M. Z. Mansoori, M. R. Chamani, G. Nazeri, M. Mohammadi, F. Alavi, S. S. Shabani, M.	2020	Chronic migraine caused a higher rate of tendency to cannabinoid agonist compared to morphine	Acta Biomedica	91(4)		2024-09-01	Opioid and cannabinoid systems have considerable roles in the modulation of chronic pain as well as regulation reward circuit and addiction responses. This study investigated the effect of nitroglycerin (NTG)-induced migraine attack on the acquisition of morphine and cannabinoid-induced conditioned place preference (CPP) in male rats. Adult male rats (230-250 gr) were used. Experimental groups were included (n=10): control, opioid receptor agonist morphine (10 mg/kg), WIN55,212-2 (1 mg/kg) as a cannabinoid receptor agonist, NTG + morphine (10 mg/kg) and NTG + WIN55,212-2 (1 mg/kg). Nitroglycerin (10 mg/kg) was used to induce migraine attacks every other day for 9 days. After migraine induction, conditioning performance was assessed by CPP test. During conditioning days, morphine and WIN55,212-2 were injected subcutaneously and intraperitoneally, respectively. Anxiety and locomotor activity were evaluated using open field test (OFT). According to data, conditioning score for morphine-treated rats was significantly decreased following NTG-induced migraine (p<0.01). However, NTG-induced migraine was able to increase the conditioning score in WIN55,212-2 as compared to the control group (p<0.05). In OFT, there were no significant differences in locomotor activity and grooming behaviors between experimental groups. However, time spent in the center of the OFT box was significantly decreased in NTG plus morphine-treated rats as compared to control (p<0.05). Moreover, rearing response in NTG-treated groups which received either morphine or WIN55,212-2 decreased as compared to the control group (p<0.01). NTG induced migraine prompts a decrease in morphine and an increase in cannabinoid performances. So, these compounds' effects on drug dependency during migraine attacks may occur at different mechanisms. (www.actabiomedica.it).Copyright © Mattioli 1885.		https://dx.doi.org/10.23750/abm.v91i4.8799	Humans Dataset	Should be Removed
A. P. Manini, L.	2021	CADASIL from Bench to Bedside: Disease Models and Novel Therapeutic Approaches	Molecular Neurobiology	58(6)		2558-2573	Cerebral autosomal dominant arteriopathy with subcortical infarcts and leukoencephalopathy (CADASIL) is a monogenic disease caused by NOTCH3 mutations and characterized by typical clinical, neuroradiological, and pathological features. NOTCH3 belongs to a family of highly conserved transmembrane receptors rich of epidermal growth factor repeats, mostly expressed in vascular smooth muscle cells and pericytes, which perform essential developmental functions and are involved in tissues maintenance and renewal. To date, no therapeutic option for CADASIL is available except for few symptomatic treatments. Novel in vitro and in vivo models are continuously explored with the aim to investigate underlying pathogenic mechanisms and to test novel therapeutic approaches. In this scenario, knock-out, knock-in, and transgenic mice studies have generated a large amount of information on molecular and biological aspects of CADASIL, despite that they incompletely reproduce the human phenotype. Moreover, the field of in vitro models has been revolutionized in the last two decades by the introduction of induced pluripotent stem cells (iPSCs) technology. As a consequence, novel therapeutic approaches, including immunotherapy, growth factors administration, and antisense oligonucleotides, are currently under investigation. While waiting that further studies confirm the promising results obtained, the data reviewed suggest that our therapeutic approach to the disease could be transformed, generating new hope for the future.Copyright © 2021, The Author(s).		https://dx.doi.org/10.1007/s12035-021-02282-4	Humans Dataset	Should be Removed
W. P. T. Maksymowych, H. Morup, M. F. Taieb, V. Willems, D. Lyris, N. Gaffney, K.	2024	Matching-Adjusted Indirect Comparison of the 52-Week Efficacy of Bimekizumab Versus Secukinumab and Ixekizumab for the Treatment of Radiographic Axial Spondyloarthritis	Rheumatology and Therapy.				Introduction: A previous network meta-analysis established 16-week relative efficacy with bimekizumab, an inhibitor of interleukin (IL)-17F in addition to IL-17A, versus other treatments for patients with radiographic axial spondyloarthritis (r-axSpA i.e., ankylosing spondylitis), including the IL-17A inhibitors secukinumab and ixekizumab. This matching-adjusted indirect comparison (MAIC) assessed 52-week relative efficacy of bimekizumab versus secukinumab and ixekizumab. Method(s): Individual patient data from BE MOBILE 2 (bimekizumab 160 mg N = 220) were matched to pooled summary data from MEASURE 1/2/3/4 (secukinumab 150 mg), MEASURE 3 (secukinumab 300 mg escalated dose for inadequate responders), COAST-V (ixekizumab) and COAST-V/-W (ixekizumab). BE MOBILE 2 patients were reweighted using propensity score weights based on age, sex, ethnicity, tumor necrosis factor inhibitor (TNFi) exposure, weight, baseline ASDAS and BASFI (secukinumab) and baseline BASDAI (ixekizumab), and 52-week efficacy outcomes from the trial recalculated. Odds ratios (OR) or mean difference for unanchored comparisons are reported with 95% confidence intervals (CI). Result(s): At week 52, MAIC demonstrated that patients may have higher likelihood of improvement in key efficacy outcomes with bimekizumab versus secukinumab 150 mg (e.g., ASAS40: [OR (95% CI): 1.48 (1.05, 2.10) p = 0.026] effective sample size [ESS] = 177). Differences in 52-week efficacy outcomes between bimekizumab and secukinumab 300 mg dose escalation were non-significant (ESS = 120). Bimekizumab versus ixekizumab 80 mg comparisons (COAST-V only ESS = 84) also suggested that differences were non-significant for most key efficacy outcomes. Other ixekizumab comparisons (COAST-V/-W ESS = 45) suggested bimekizumab may have higher comparative efficacy for many of the same efficacy outcomes, however ixekizumab analyses were limited by poor population overlap, likely due to the greater proportion of patients with previous TNFi exposure. Conclusion(s): Patients treated with bimekizumab may have a higher likelihood of achieving improved longer-term efficacy versus secukinumab 150 mg, suggesting bimekizumab may be a favorable therapeutic option for r-axSpA. Differences in efficacy outcomes with bimekizumab versus ixekizumab 80 mg were mostly non-significant, depending on the populations considered.Copyright © The Author(s) 2024.		https://dx.doi.org/10.1007/s40744-024-00684-z	Humans Dataset	Should be Retained
T. O. Majtan, T. Sokolova, J. Krijt, J. Krizkova, M. Ida, T. Ditroi, T. Hansikova, H. Vit, O. Petrak, J. Kuchar, L. Kruger, W. D. Nagy, P. Akaike, T. Kozich, V.	2024	Deciphering pathophysiological mechanisms underlying cystathionine beta-synthase-deficient homocystinuria using targeted metabolomics, liver proteomics, sphingolipidomics and analysis of mitochondrial function	Redox Biology	73(no pagination)	103222		Background: Cystathionine beta-synthase (CBS)-deficient homocystinuria (HCU) is an inherited disorder of sulfur amino acid metabolism with varying severity and organ complications, and a limited knowledge about underlying pathophysiological processes. Here we aimed at getting an in-depth insight into disease mechanisms using a transgenic mouse model of HCU (I278T). Method(s): We assessed metabolic, proteomic and sphingolipidomic changes, and mitochondrial function in tissues and body fluids of I278T mice and WT controls. Furthermore, we evaluated the efficacy of methionine-restricted diet (MRD) in I278T mice. Result(s): In WT mice, we observed a distinct tissue/body fluid compartmentalization of metabolites with up to six-orders of magnitude differences in concentrations among various organs. The I278T mice exhibited the anticipated metabolic imbalance with signs of an increased production of hydrogen sulfide and disturbed persulfidation of free aminothiols. HCU resulted in a significant dysregulation of liver proteome affecting biological oxidations, conjugation of compounds, and metabolism of amino acids, vitamins, cofactors and lipids. Liver sphingolipidomics indicated upregulation of the pro-proliferative sphingosine-1-phosphate signaling pathway. Liver mitochondrial function of HCU mice did not seem to be impaired compared to controls. MRD in I278T mice improved metabolic balance in all tissues and substantially reduced dysregulation of liver proteome. Conclusion(s): The study highlights distinct tissue compartmentalization of sulfur-related metabolites in normal mice, extensive metabolome, proteome and sphingolipidome disruptions in I278T mice, and the efficacy of MRD to alleviate some of the HCU-related biochemical abnormalities.Copyright © 2024 The Author(s)		https://dx.doi.org/10.1016/j.redox.2024.103222	Humans Dataset	Should be Removed
A. A. A. Maiyegun, M. D. Grema, B. A. Mutalub, Y. B. Ibrahim, F. B.	2024	Renal Profile of Herbal Medicine Users versus Non-users: an Exploratory Cross-sectional Study in a Family Medicine Clinic in Nigeria	medRxiv.	3			Background A major risk of herbal medicine is the potential for toxicity and serious side effects. Unlike orthodox medicine, herbs are usually consumed without prior safety assessment via clinical studies. This means the clinical effects of herbs may be detected only through an assessment of health parameters of consumers. Objective(s): To evaluate participants' renal profile, comparing that of herb users with non-users, thereby identifying any differences between the two groups. Design(s): Cross-sectional study. Setting(s): Primary care clinic of a teaching hospital in Nigeria Participants: 341 patients participated in the study. Of these, 60% were female and 80 % were of Hausa/Fulani ethnicity. All adult patients attending the clinic were eligible. Very sick patients were excluded from the research. Primary Outcome: estimated glomerular filtration rate, microalbuminuria and proteinuria among patients who reported using herbs and those who did not report any use. Secondary outcome: electrolyte, urea, and creatinine levels among study participants. Results The mean eGFR for participants who used herbs was 87.47 +/- 25.44 ml/min/1.73m2 and 84.76 +/- 25.49 ml/min/1.73m2 for those who never used herbs (P value 0.48). Proteinuria >=0.3g/l was present in 29(8.50%) of participants, and microalbuminuria >=30mg/l in 138 (40.47%). There was no statistically significant difference in the renal parameters of both groups. Conclusion The study could not establish harmful effect of the herbs reported on kidney function. Further studies in human subjects of the effect of herbal medicine on the kidney and other systems are suggested.Copyright The copyright holder for this preprint is the author/funder, who has granted medRxiv a license to display the preprint in perpetuity. It is made available under a CC-BY-NC-ND 4.0 International license.		https://dx.doi.org/10.1101/2024.01.30.24301915	Humans Dataset	Should be Retained
R. R. Maidstone, M. K. Marjot, T. Ray, D. W. Baxter, M.	2022	Shift work and evening chronotype are related to prevalent non-alcoholic fatty liver disease in 282,303 UK biobank participants	medRxiv.	20			Background & Aims: Non-alcoholic fatty liver disease (NAFLD) is globally prevalent and confers a high risk of morbidity via progression to non-alcoholic steatohepatitis (NASH). Circadian disruption in mouse models contributes to the development of hepatic steatosis and inflammation, however evidence in humans is lacking. We investigated how shift working and chronotype were associated with NAFLD/NASH in UK Biobank participants. Method(s): We stratified 282,303 UK Biobank participants into day, irregular-shift, and permanent night-shift workers. We compared the likelihood of NAFLD/NASH in these groups using: a) Dallas Steatosis Index (DSI), b) NAFLD/NASH ICD10 codes, and c) liver proton density fat fraction (PDFF) after serially adjusting for age, sex, ethnicity, sleep, alcohol, smoking, and body mass index. We further assessed the relationship of baseline chronotype with likelihood of NAFLD/NASH using the same outcomes and covariates. Result(s): Compared to day workers, irregular-shift workers were more likely to have NAFLD/NASH defined by high DSI (odds ratio (OR) 1.29 (95% CI 1.18-1.4)) after adjusting for all covariates excluding BMI, with some attenuation after additional adjustment for BMI (OR 1.12 (1.03-1.22)). Likelihood of DSI-defined NAFLD/NASH was also higher in permanent night-shift workers (OR 1.08 (0.9-1.29)) in the fully-adjusted model. Compared to participants with intermediate chronotype, those with extreme late chronotype had a higher likelihood of DSI-defined NAFLD/NASH (OR 1.45 (1.34 -1.56)) and a higher likelihood of NAFLD/NASH by ICD10 code (OR 1.23 (1.09-1.39)). Liver PDFF was elevated in irregular shift workers, but not permanent night shift workers. Conclusion(s): Irregular-shift work and chronotype are associated with NAFLD/NASH, suggesting circadian misalignment as an underlying mechanism. These findings have implications for health interventions to mitigate the detrimental effect of shift work.Copyright The copyright holder for this preprint is the author/funder, who has granted medRxiv a license to display the preprint in perpetuity. It is made available under a CC-BY-NC-ND 4.0 International license.		https://dx.doi.org/10.1101/2022.05.19.22275307	Humans Dataset	Should be Retained
K. N. Mahboubi, S. C. Sauro, K. Roberts, S. Hart, R. Matthews, T. W. Dort, J. Chandarana, S. P.	2024	The association of ethnicity and oncologic outcomes for oral cavity squamous cell carcinoma (OSCC)	medRxiv.	27			Objective: To compare oncologic outcomes of South Asian (SA) patients treated at a regional cancer centre in Canada, for oral squamous cell carcinoma (OSCC), to the general population. Method(s): Adult patients who underwent primary surgical resection of OSCC +/- adjuvant treatment between 2009 and 2022 (N=697) were included. SA patients were identified using a validated method and compared to non-SA patients. Baseline characteristics, including betel nut consumption, were compared, and disease-specific survival (DSS) and recurrence-free survival (RFS) were evaluated using Kaplan-Meier methods, with median follow-up time of 36.4 months [SD 31.02]. Cox proportional hazard regression models adjusted for potential confounders. A p-value < 0.05 was considered statistically significant. Result(s): SA patients (9% of cohort, n = 64) were significantly younger and had lower rates of smoking and alcohol consumption compared to non-SA patients. There were no differences in tumor characteristics or the use of adjuvant radiation. SA patients had a two-fold higher risk of recurrence and significantly worse disease-specific survival, even after adjusting for stage and high-risk features [RFS: HR 2.01(1.28 - 3.14), DSS: HR 1.79(1.12 - 2.88)]. The consumption of betel nut was not associated with outcomes. Conclusion(s): To our knowledge, this study is the first to compare the oncological outcomes of SA patients with OSCC to non-SA patients. SA patients had significantly worse outcomes, even after controlling for known predictors of recurrence and disease-specific survival. These findings can inform personalized treatment decisions and influence public health policies when managing patients with different ethnic backgrounds.Copyright The copyright holder for this preprint is the author/funder, who has granted medRxiv a license to display the preprint in perpetuity. All rights reserved. No reuse allowed without permission.		https://dx.doi.org/10.1101/2024.02.25.24303341	Humans Dataset	Should be Retained
D. S. Mahajan, V. Guleria, K.	2024	Association of VEGF-2549I/D promoter polymorphism with gastrointestinal tract cancer risk: a meta-analysis	Egyptian Journal of Medical Human Genetics	25(1) (no pagination)	65		Background: Gastrointestinal tract (GIT) cancers are complex disorders affecting millions of people worldwide. The vascular endothelial growth factor (VEGF) helps in the development of different GIT cancers by promoting abnormal angiogenesis in cancer cells. The role of VEGF-2549I/D polymorphism in influencing GIT cancer susceptibility has been studied in different populations with inconclusive results. Therefore, the relationship between VEGF-2549I/D polymorphism with GIT susceptibility was studied by performing a meta-analysis study. Method(s): Various online databases were used for identifying the articles. Based on study selection criteria, five studies on different GIT cancers including 1178 patients and 1520 controls were included in the meta-analysis. The accuracy of the study results was determined by performing a trial sequential analysis. Result(s): In this study, the VEGF-2549I/D polymorphism did not influence the GIT cancer susceptibility in the overall analysis as well as when stratified according to ethnicity (p > 0.05). Stratification of all the studies based on the different GIT cancers reported an increased susceptibility to gastric cancer under different genetic models including allele contrast (OR = 1.67, CI = 1.294-2.157, p = 0.00008), recessive (OR = 1.68, CI = 1.056-2.660, p = 0.029), dominant (OR = 2.49, CI = 1.617-3.823, p = 0.00003), over-dominant (OR = 1.52, CI = 1.055-2.177, p = 0.025), II vs DD (OR = 2.97, CI = 1.692-5.208, p = 0.00015) and ID vs DD model (OR = 2.35, CI = 1.501-3.669, p = 0.00018). Conclusion(s): There was no relationship between VEGF-2549I/D promoter polymorphism and GIT cancer susceptibility in the overall population and also in different ethnic groups. Stratification analysis revealed higher susceptibility towards gastric cancer development with VEGF-2549I/D polymorphism.Copyright © The Author(s) 2024.		https://dx.doi.org/10.1186/s43042-024-00535-0	Humans Dataset	Should be Retained
G. B. Magni, M. Bodini, A. Abbracchio, M. P. van den Maagdenberg, A. M. J. M. Ceruti, S.	2019	Basal astrocyte and microglia activation in the central nervous system of Familial Hemiplegic Migraine Type I mice	Cephalalgia	39(14)		1809-1817	Background: Gain-of-function missense mutations in the alpha1A subunit of neuronal CaV2.1 channels, which define Familial Hemiplegic Migraine Type 1 (FHM1), result in enhanced cortical glutamatergic transmission and a higher susceptibility to cortical spreading depolarization. It is now well established that neurons signal to surrounding glial cells, namely astrocytes and microglia, in the central nervous system, which in turn become activated and in pathological conditions can sustain neuroinflammation. We and others previously demonstrated an increased activation of pro-algogenic pathways, paralleled by augmented macrophage infiltration, in both isolated trigeminal ganglia and mixed trigeminal ganglion neuron-satellite glial cell cultures of FHM1 mutant mice. Hence, we hypothesize that astrocyte and microglia activation may occur in parallel in the central nervous system. Method(s): We have evaluated signs of reactive glia in brains from naive FHM1 mutant mice in comparison with wild type animals by immunohistochemistry and Western blotting. Result(s): Here we show for the first time signs of reactive astrogliosis and microglia activation in the naive FHM1 mutant mouse brain. Conclusion(s): Our data reinforce the involvement of glial cells in migraine, and suggest that modulating such activation may represent an innovative approach to reduce pathology.Copyright © International Headache Society 2019.		https://dx.doi.org/10.1177/0333102419861710	Humans Dataset	Should be Removed
K. M. Madjar, R. Duran-Pacheco, G. Rasul, R. Essioux, L. Maiya, V. Chandler, G. S.	2022	Baseline risk factors associated with immune related adverse events and atezolizumab	medRxiv.	18			Background: Immune checkpoint inhibitors (ICIs) have revolutionized the treatment of cancer patients in the last decade, but immune-related adverse events (irAEs) pose significant clinical challenges. Despite advances in the management of these unique toxicities, there remains an unmet need to further characterize the patient-level drivers of irAEs in order to optimize the benefit/risk balance in patients receiving cancer immunotherapy. Method(s): An individual-patient data post-hoc meta-analysis was performed using data from 10,344 patients across 15 Roche sponsored clinical trials with atezolizumab in five different solid tumor types to assess the association between baseline risk factors and the time to onset of irAE. In this study, the overall analysis was conducted by treatment arm, indication, toxicity grade and irAE type, and the study design considered confounder adjustment to assess potential differences in risk factor profiles. Result(s): This analysis demonstrates that the safety profile of atezolizumab is generally consistent across indications in the 15 studies evaluated. In addition, our findings corroborate with prior reviews which suggest that reported rates of irAEs with PD-(L)1 inhibitors are nominally lower than CTLA-4 inhibitors. In our analysis, there were no remarkable differences in the distribution of toxicity grades between indications, but some indication-specific differences regarding the type of irAE were seen across treatment arms, where pneumonitis mainly occurred in lung cancer, and hypothyroidism and rash had a higher prevalence in advanced renal cell carcinoma compared to all other indications. Results showed consistency of risk factors across indications and by toxicity grade. The strongest and most consistent risk factors were mostly organ-specific such as elevated liver enzymes for hepatitis and thyroid stimulating hormone (TSH) for thyroid toxicities.The main exception to this consistency of risk factors was for ethnicity, which was associated with rash, hepatitis and pneumonitis. Further understanding the impact of ethnicity on ICI associated irAEs is considered as an area for future research. Conclusion(s): Overall, this analysis demonstrated that atezolizumab safety profile is consistent across indications, is clinically distinguishable from comparator regimens without checkpoint inhibition, and in line with literature, seems to suggest a nominally lower reported rates of irAEs vs CTLA-4 inhibitors. This analysis demonstrates several risk factors for irAEs by indication, severity and location of irAE, and by patient ethnicity. Additionally, several potential irAE risk factors that have been published to date, such as demographic factors, liver enzymes, TSH and blood cell counts, are assessed in this large-scale meta-analysis, providing a more consistent picture of their relevance. However, given the small effects size, changes to clinical management of irAEs associated with the use of Anti-PDL1 therapy are not warranted.Copyright The copyright holder for this preprint is the author/funder, who has granted medRxiv a license to display the preprint in perpetuity. It is made available under a CC-BY-NC-ND 4.0 International license.		https://dx.doi.org/10.1101/2022.11.16.22282410	Humans Dataset	Should be Retained
M. B. C. Macedo, E. O. Reis, A. D. Machado, M. S. de Campos, D. Malysz, T. Dallegrave, E.	2024	Morphometric Evaluation of the Recurrent Laryngeal Nerve of Wistar Rats Exposed to Pesticides	Journal of Voice	38(2)		264-272	The literature has been shown that exposition by inhalation to chemical compounds can cause vocal disorders and dysphagia in humans, in addition to other symptoms that are manifested according to the type, concentration and duration of exposure to the substance. Cypermethrin and dichlorvos are pesticides widely used in agriculture, public health, veterinary, and home environments. Despite the scientific evidence that cypermethrin and dichlorvos can cause neurodegenerative damage and motor alterations, there are no studies evaluating the toxic effects of these pesticides on the morphology of structures responsible for vocal mobility, especially to the Recurrent Laryngeal Nerve (RLN). Considering the association between vocal disorders in humans and variations in RLN and morphometry, the aim of this study was to evaluate the possible alterations in the microstructure of RLN secondary to subchronic exposure to cypermethrin (pyrethroid) and dichlorvos (organophosphate) in Wistar rats. The experimental protocol (approved by CEUA-UFCSPA: 321/15 and 323/15) consisted of 15 male Wistar rats, allocated in 3 groups: Control (n = 5, exposed to water), Cypermethrin (n = 5, exposed to cypermethrin - 1/10 of the inhalation median lethal concentration [LC50] - 0.25 mg/L) and dichlorvos (n = 5, exposed to dichlorvos - 1/10 of the LC50 - 1.5 mg/L). Inhalation exposure was performed for 4 hours, 5 times per week, for 6 weeks. The nerves were collected, histologically processed and analyzed using morphometric parameters measured using ZEN 2.6 (Zeiss - Germany). The cypermethrin and dichlorvos groups showed significant changes (P < 0.001, ANOVA) in the g-ratio and in the thickness of the myelin sheath of the RLN when compared to the control animals, however, none of the other parameters evaluated showed statistically significant differences. These findings indicate that repeated inhalation exposure to commercial products of cypermethrin and dichlorvos is able to modify the structure of the RLN and possibly generating vocal changes and / or dysphagia.Copyright © 2021 The Voice Foundation		https://dx.doi.org/10.1016/j.jvoice.2021.09.028	Humans Dataset	Should be Removed
C. C. Mac, K. Alzoubi, T. Atacan, C. Sehar, H. Liyanage, S. AlShurman, B. A. Butt, Z. A.	2024	The Impact of Comorbidities among Ethnic Minorities on COVID-19 Severity and Mortality in Canada and the USA: A Scoping Review	Infectious Disease Reports	16(3)		407-422	(1) Current literature on ethnic minorities, comorbidities, and COVID-19 tends to investigate these factors separately, leaving gaps in our understanding about their interactions. Our review seeks to identify a relationship between ethnicity, comorbidities, and severe COVID-19 outcomes (ICU admission and mortality). We hope to enhance our understanding of the various factors that exacerbate COVID-19 severity and mortality in ethnic minorities in Canada and the USA. (2) All articles were received from PubMed, Scopus, CINAHL, and Ovid EMBASE from November 2020 to June 2022. Included articles contain information regarding comorbidities among ethnic minorities in relation to COVID-19 severity and mortality. (3) A total of 59 articles were included that examined various ethnic groups, including Black/African American, Asian, Hispanic, White/Caucasian, and Indigenous people. We found that the most examined comorbidities were diabetes, hypertension, obesity, and chronic kidney disease. A total of 76.9% of the articles (40 out of 52) found a significant association between different races and COVID-19 mortality, whereas 21.2% of the articles (11 out of 52) did not. (4) COVID-19 ICU admissions and mortality affect various ethnic groups differently, with Black patients generally having the most adverse outcomes. These outcomes may also interact with sex and age, though more research is needed assessing these variables together with ethnicity.Copyright © 2024 by the authors.		https://dx.doi.org/10.3390/idr16030030	Humans Dataset	Should be Retained
Y. Z. Ma, E. Opara, I. Lu, Y. Krumholz, H. M. Chen, K.	2022	Racial/ethnic disparities in cardiovascular disease mortality attributable to long-term PM2.5 exposure in the United States from 2001 to 2016	medRxiv.	9			Background: The average concentration of fine particulate matter (PM2.5) has decreased in the U.S. in recent years. However, the health benefits of this improvement among different racial/ethnic groups are not known. This study aimed to estimate the associations between long-term exposure to ambient PM2.5 and cause-specific cardiovascular disease (CVD) mortality rate and assess the PM2.5-attributable CVD deaths in non-Hispanic White, non-Hispanic Black, and Hispanic people across all counties in the contiguous U.S. from 2001 to 2016. Method(s): Using nationwide CVD mortality data for all ages obtained from National Center for Health Statistics, this study applied interactive fixed effects models to estimate the associations between 12-month moving average of PM2.5 concentrations and monthly age-adjusted CVD mortality rates by race/ethnicity, controlling for both measured and unmeasured spatiotemporal confounders. Mortality from major types of CVD (ischemic heart disease [IHD], myocardial infarction [MI], stroke, hypertensive disease, and hypertensive heart disease) was also studied. We then calculated the burden of PM2.5-attributable CVD deaths in different race/ethnicity groups and examined the magnitude of racial/ethnic disparity and its changes over time. Result(s): A total of 13,289,147 CVD deaths were included in the study. Each 1-microg/m3 increase in 12-month moving average of PM2.5 concentration was associated with increases of 7.16 (95% confidence interval [CI]: 3.81, 10.51) CVD deaths per 1,000,000 Black people per month, significantly higher than the estimates for non-Hispanic White people (P value: 0.002). The higher vulnerability in non-Hispanic Black people was also observed for mortality from IHD, MI, and stroke. Long-term PM2.5 exposure contributed to approximately 75.47 (95% CI: 40.14, 110.80) CVD deaths per 1,000,000 non-Hispanic Black people annually, over 3 times higher than the estimated rate in non-Hispanic White people (16.89, 95% CI:13.17, 20.62). From 2001 to 2016, the difference in attributable CVD mortality rate between Black and White people reduced by 44.04% (from 75.80 to 42.42 per 1,000,000 people), but the burden in Black people was still over 3 times higher compared to White people. Conclusion(s): Non-Hispanic Black people have the highest PM2.5-attributable CVD mortality burden. Although the racial/ethnic disparity in this burden was narrowed over time, the gap between racial/ethnic minorities and non-Hispanic White people remains substantial.Copyright The copyright holder for this preprint is the author/funder, who has granted medRxiv a license to display the preprint in perpetuity. It is made available under a CC-BY-NC 4.0 International license.		https://dx.doi.org/10.1101/2022.09.07.22279640	Humans Dataset	Should be Retained
D. B. Lyu, R. Smith, D.	2022	PRODUCTIVITY EFFECTS of THREE SINGLE PLANT GROWTH PROMOTING RHIZOBACTERIA INOCULATION on CANNABIS SATIVA L. GROWTH and FLOWER YIELD and CANNABINOIDS PROFILE	Medical Cannabis and Cannabinoids	5(1)		48	Cannabis production is demanded which response to its various end-use applications including medical and recreational purposes. An important challenge is achievement of high yield with minimum input for indoor production. The beneficial phytomi-crobiome as a sustainable approach gives its potential and ability to enhance plant growth has already been evaluated for a range of plants. A series of studies were conducted to evaluate three individual plant growth promoting rhizobacterium (PGPR, Bacillus sp., Mucilaginibacter sp. and Pseudomonas sp.) on cannabis (cv. CBD Kush) cuttings' root development and subsequent plant growth. When compared to control (mock inoculation with MgSO#inf#4#/inf#), inoculation with PGPR increased root length at vegetative stage by 12.96 and 17.48%, and 32.08%, in response to strain A, B and C inoculation, respectively. In addition, inoculation of PGPR enhanced flower fresh weight by 5.13%, 6.94% and 11.45%, inoculating with Bacillus sp., Mucilaginibacter sp. and Pseudomonas sp. respectively. While the plant height, node number, branch number and leaf area treated with PGPR was rarely different from control. Throughout growth (vegetative and reproductive), inoculation with Pseudomonas sp. resulted in the greatest increase in photosynthetic rate mainly in the flower formation stage, harvest index, while Bacillus sp., Mucilaginibacter sp. resulted in greater flower number and axillary bud outgrowth rate. This study provided a plasticity result of cannabis in terms of response to the specific beneficial microbes, which was expressed through effects on morphology, physiology (over time), and biomass yield.		https://dx.doi.org/10.1159/000522395	Humans Dataset	Should be Removed
M. T. T. Lynskey, H. Athanasiou-Fragkouli, A. Schlag, A. K. Nutt, D. J.	2024	Prescribed Medical Cannabis Use Among Older Individuals: Patient Characteristics and Improvements in Well-Being: Findings from T21	Drugs and Aging	41(6)		521-530	Background: Previous research has suggested that the use of cannabis-based medicinal products is increasing most rapidly among older aged individuals (65+ years). Despite this, little is known about the characteristics of older people using cannabis-based medicinal products and their effectiveness. Objective(s): We aimed to document the characteristics, outcomes and prescribing patterns of individuals aged 65+ years receiving prescribed cannabis compared to younger individuals receiving prescribed cannabis. Method(s): Data from T21, an observational study of patients seeking treatment with medicinal cannabinoids, including self-report ratings of quality of life (assessed via the EQ-5D-5L), general health (assessed via the visual analogue scale of the EQ-5D-5L), mood (assessed via the Patient Health Questionnaire-9) and sleep (assessed using four items derived from the Pittsburgh Sleep Quality Index) were available at treatment entry [n = 4228 198 (4.7%) 65+ years] and at a 3-month follow-up [n = 2455 98 (4.2%) = 65+ years]. Result(s): Relative to younger individuals, those aged over 64 years were more likely to be female (52.5% vs 47.0% p < 0.001), more likely to report pain as their primary condition (76.3% vs 45.6% p < 0.001) and less likely to report current daily use (20.2% vs 60.3%, p < 0.001). They received fewer cannabis-based medicinal products (mean = 1.4 vs 2.1 F(1,2199) = 32.3, p < 0.001) and were more likely to receive a prescription for a cannabidiol dominant oil (17.5% vs 5.7% p < 0.001) and less likely to receive a prescription for delta-9-tetrahydrocannabinol dominant flower (32.5% vs 75.2% p < 0.001). There were significant improvements across all measures of well-being (p < 0.001), but the extent of improvements in sleep were more marked in younger individuals (p < 0.001). Conclusion(s): There are important differences between individuals aged 65+ years and younger individuals receiving cannabis-based medicinal products. Older aged individuals experience considerable improvement in health and well-being when prescribed cannabis-based medicinal products.Copyright © The Author(s), under exclusive licence to Springer Nature Switzerland AG 2024.		https://dx.doi.org/10.1007/s40266-024-01123-y	Humans Dataset	Should be Retained
Y. M. R. Luo, X. Q. Yang, X. Q. Song, H. R. Li, R. Gao, M. H. Li, Y. R. Zhou, R. R. Ma, L. Zhang, S. J. Dong, R. J. Ge, D. Y. Wang, C. G. Ren, Q. J. Tao, X. H.	2020	Tibetan medicine Ru-yi-Zhen-bao Pills exhibits anti-migraine effect through mediating PAG anti-nociceptive channel	Journal of Ethnopharmacology	249(no pagination)	112437		Ethnopharmacological relevance: Migraine is a disabling neurovascular disorder, which increases risk of cardiovascular events and is a social burden worldwide. The present first-line anti-migraine medications can cause overwhelming side-effects, of which one includes the onset of cardiovascular disease. As one of the marketed Tibetan drugs, Ru-yi-Zhen-bao Pills (RYZBP) have been clinically used to treat cardiovascular disorders and as anti-migraine medication. However, there is currently no research exploring the anti-migraine actions of RYZBP. Aim of the study: The current research was designed to assess the anti-migraine roles of RYZBP and explore the underlying mechanisms in a nitroglycerin (NTG)-induced migraine rat model trial. Material(s) and Method(s): 120 rats were randomly divided into the following six groups of 20 rats each: normal control group, model control group, positive control group, and RYZBP high/medium/low-dose groups (Ru-yi-Zhen-bao Pills TH 1.00 g/kg, TM 0.50 g/kg and TL 0.25 g/kg). All rats were administered intragastrically for 7 consecutive days, which were subcutaneously injected with the NTG (10 mg/kg) after the last gavage (except in the normal control group). 3min after NTG treatment, 30 rats (5 rats from each group) were anesthetized and devoted to electroencephalogram(EEG) testing, which was used to evaluate the analgesic effect of RYZBP. One hour after NTG treatment, the rest of the 90 rats (15 rats from each group) were anesthetized and midbrain tissue sample was dissected. The dissection was then washed with physiological saline and collected. The histopathological changes in the periaqueductal gray(PAG) of 5 tissue samples were determined by aematoxylin-eosin (H&E) staining, as well as an estimation of substance P (SP) and neurokinin 1 receptor (NK1R) expression through immunohistochemically staining(IHC). Another 5 midbrain preparations were carried out to evaluate calcitonin gene-related peptide (CGRP), proenkephalin (PENK), SP, and cholecystokinin (CCK) expressions by real-time quantitative polymerase chain reaction (RT-qPCR). The rest of the 5 brainstem tissues were then used to measure CCK, CGRP, and opioid peptide receptor (DORR) levels by western blotting(WB). Result(s): In the EEG test, RYZBP (TM 0.50 g / kg) treatment transformed the EEG pain-wave of the NTG-induced migraine model rats in different time period. In the mechanism assay, compared with the model control group, RYZBP pretreatment reduced inflammatory cell infiltration, fibrosis and vacuolation of neuronal cells of PAG tissue seen by HE staining. IHC experiments further showed that RYZBPTM up-regulated SP expression levels and enhanced NK1R levels in the NTG-induced migraine rats (P < 0.05). Therapeutic administration of RYZBP also increased PENK mRNA expression and DORR protein level. Both RT-qPCR and western blotting trials indicated that RYZBP treatment significantly decreased CCK and CGRP expression levels (P < 0.01 or P < 0.05) in the NTG-induced migraine rats. Conclusion(s): RYZBP has the potential to be an effective anti-migraine treatment through suppressing the EEG pain-wave, increasing the levels of SP, PENK, DORR and reducing expression of CCK and CGRP. Mediating the PAG anti-nociceptive channel and inhibiting central sensitization were the two potential mechanisms, which offers further evidence for clinical therapy.Copyright © 2019 Elsevier B.V.		https://dx.doi.org/10.1016/j.jep.2019.112437	Humans Dataset	Should be Removed
C. M. Lulek, M. Mitra, S. Morgan, D. Henderson-Redmond, A. N.	2023	Sex-differences in acute D9-THC-induced antinociception are strain-specific	Journal of Pharmacology and Experimental Therapeutics. Conference: American Society for Pharmacology and Experimental Therapeutics Annual Meeting, ASPET	385	Supplement 3		Though cannabinoids are being increasingly used for their pain-relieving effects, tolerance to these effects, including those of delta-9-tetrahydrocannabinol (?9-THC), may limit their clinical efficacy. With more women than men now using medical cannabis for pain relief, it is crucial we understand how biological sex may influence cannabinoid-mediated antinociception and subsequent tolerance. Likewise, few studies have considered whether the efficacy of cannabinoids may vary as a function of genetics. Though studies in rats consistently find female rats to be more sensitive to the acute antinociceptive effects of cannabinoids than males work in our lab consistently finds the converse. Studies in our lab primarily utilize mice on a C57BL6/J (B6) background. Consequently not only is there is little genetic variation among our B6 mice, but it remains unknown whether the sex-specific effects we observe in B6 mice extend to other mouse strains. Therefore, the purpose of the present study is to examine whether our observed sex differences in D9-THC-induced antinociception and tolerance are strain-dependent. Male and female B6, DBA, AKR, and CBA mice were assessed for differences in acute D9-THC-induced antinociception and hypothermia prior to and following seven days of once-daily D9-THC administration. Consistent with our previous studies, male B6 mice were more sensitive to the acute antinociceptive effects of D9-THC than female B6 mice, an effect which correlated with differences in B6 CB1 mRNA expression in the PAG and dissipated with age. While DBA and CBA female mice showed increased D9-THC-antinociception compared to male littermates at 30 and 10 mg/kg D9-THC, respectively, these effects dissipated at higher doses, revealing that dose of D9-THC may also be important. Overall, CBA mice were much more sensitive to D9-THC-induced antinociception while AKR mice were much less responsive. Despite the heterogeneity in D9-THC-induced antinociception, there was little variability in D9-THC-induced hypothermia as a function of either sex or mouse strain. Likewise, across all strains, female mice were faster to develop tolerance or developed tolerance at the same rate as male littermates. Taken together, these studies highlight the therapeutic potential of D9 -THC in pain management and underscore the importance of considering not only D9-THC dose as a function of sex, but potentially genetic differences among various populations when evaluating their clinical utility.		https://dx.doi.org/10.1124/jpet.122.555730	Humans Dataset	Should be Removed
C. F. M. Lulek, M. Mitra, S. Guindon, J. Morgan, D. J. Henderson-Redmond, A. N.	2023	Sex differences in acute delta-9-tetrahydrocannabinol (DELTA9-THC) response and tolerance as a function of mouse strain	Psychopharmacology	240(9)		1987-2003	Cannabinoids are increasingly used to alleviate pain however, tolerance to their antinociceptive effects, including those of delta-9-tetrahydrocannabinol (DELTA9-THC), may limit their therapeutic utility. With more women than men using medical cannabis for pain relief, it is crucial to understand how sex influences cannabinoid-mediated antinociception and tolerance. Though studies in rats consistently find females are more sensitive to the acute antinociceptive effects of cannabinoids, our work with mice consistently finds the converse. The present study examined whether our observed sex differences in DELTA9-THC-induced antinociception and tolerance are consistent across multiple mouse strains or are strain-dependent. Male and female C57BL/6J (B6), DBA/2, AKR, and CBA/J mice were assessed for differences in acute DELTA9-THC-induced antinociception and hypothermia prior to and following seven days of once-daily DELTA9-THC administration. Consistent with our previous findings, male B6 mice were more sensitive to the acute antinociceptive effects of DELTA9-THC than female littermates, an effect which dissipated with age. B6 males had decreased cannabinoid expression in the PAG compared to females. While DBA and CBA female mice showed increased DELTA9-THC-antinociception compared to male littermates at 30 and 10 mg/kg DELTA9-THC, respectively, these differences were less pronounced at higher doses, revealing that dose of DELTA9-THC may also be important. Overall, CBA mice were more sensitive to DELTA9-THC-induced antinociception while AKR mice were less responsive. These studies highlight the therapeutic potential of DELTA9-THC in pain management and underscore the importance of considering not only DELTA9-THC dose as a function of sex, but potentially genetic differences when evaluating their clinical utility.Copyright © 2023, The Author(s).		https://dx.doi.org/10.1007/s00213-023-06421-8	Humans Dataset	Should be Removed
S. Y. Lu, Y. Zhang, Y. Qin, G. Fu, Q. Shi, Y. Zhang, F. Wang, Z. Chen, Y. Liu, Y. Chen, L.	2023	Hangover headache and its behavioral changes in rats	Iranian Journal of Basic Medical Sciences	26(3)		326-334	Objective(s): The present study aims to establish and evaluate a rat model for hangover headaches caused by alcoholic drinks. Material(s) and Method(s): Chronic migraine (CM) model rats were divided into 3 groups, and intragastrically administered alcoholic drinks (sample A, B, or C) to simulate hangover headache attacks. The withdrawal threshold for the hind paw/face and the thermal latency of hind paw withdrawal were detected after 24 hr. Serum was collected from the periorbital venous plexus of rats in each group, and enzymatic immunoassays were used to determine the serum levels of calcitonin gene-related peptide (CGRP), substance P (SP), and nitric oxide (NO). Result(s): Compared with the control group, the mechanical hind paw pain threshold was significantly lower in rats administered Samples A and B after 24 hr however, no significant difference was observed across groups for the thermal pain threshold. The mechanical threshold for periorbital pain was only significantly reduced in rats administered Sample A. Immunoassays further indicated that serum levels of SP in the group administered Sample A were significantly higher than those in the control group the serum levels of NO and CGRP were significantly higher in the group of rats receiving Sample B. Conclusion(s): We successfully developed an effective and safe rat model for investigating alcohol drink induced hangover headaches. This model could be used to investigate the mechanisms associated with hangover headaches for the development of novel and promising candidates for the future treatment or prophylaxis of hangover headaches.Copyright © 2023 Mashhad University of Medical Sciences. All rights reserved.		https://dx.doi.org/10.22038/IJBMS.2023.66724.14644	Humans Dataset	Should be Removed
F. Z. Lu, W. J. Zhai, S. Sun, Y. W. Chen, Q. J. Yang, X. L. Zhang, C. F. Wang, C. Z. Yuan, C. S.	2020	Anti-migraine effect of wine-processed Radix scutellariae: Pharmacodynamic verification in nitroglycerin-induced rats and correlation study between compounds dissolution and the fractal dimension	Journal of Ethnopharmacology	263(no pagination)	113131		Ethnopharmacological relevance: Wine-processed Radix scutellariae (RS) is the processed product of RS, which is the dried root of Scutellaria baicalensis Georgi. It is recorded in Chinese traditional formula that wine-processed RS has the effect of anti-migraine, while the effect has not been confirmed and the possible mechanism remains unclear. Aim of the study: To verify the anti-migraine effect of wine-processed RS in nitroglycerin (NTG)-induced rats and explore the correlation between compounds dissolution and the pore structure based on fractal theory. Material(s) and Method(s): In the validation of pharmacodynamics, the effects of wine-processed RS on migraines were firstly evaluated by observing the number of head-scratching of rats, then investigated by determining the levels of nitric oxide (NO), calcitonin gene-related peptide (CGRP) and the expression of c-Fos in the brain of NTG-induced rat models using ELISA and immunohistochemical assessments. In the correlation study, the stir-frying time of RS was set to 5 min, 10 min and 15 min. The scanning electron microscope (SEM) and mercury intrusion method were used to explore the pore structure and main parameters of the pore structure including pore size distribution, pore volume, porosity, surface area and fractal dimension. The compounds dissolution of total flavonoids and five major components containing baicalein, baicalin, scutellarin, wogonin and wogonoside was determined by UV-Vis spectrophotometry and HPLC separately. Result(s): The animal experiments had shown that wine-processed RS could significantly reduce the head-scratching times of NTG-induced rat models (p < 0.01) and markedly decrease the levels of NO (p < 0.01), CGRP (p < 0.05) and the expression of c-Fos (p < 0.01) compared with model group. The data indicated that wine-processing would affect the dissolution of compounds by changing the pore structure of RS. The order of positive correlation between pore structure parameters and compounds' dissolution was total surface area > fractal dimension (r > 0) and the order of negative correlation was average pore size > total porosity > total volume (r < 0). Compared with the other sample groups (p < 0.05), the wine-processed RS stir-fried for 10 min had a pore structure which was more favorable for compounds dissolution. Conclusion(s): Wine-processing could strengthen the anti-migraine effect of RS by changing the pore structure of RS, which is linked to the dissolution of compounds. The RS stir-fried for 10 min may be more effective in treating migraine.Copyright © 2020 Elsevier B.V.		https://dx.doi.org/10.1016/j.jep.2020.113131	Humans Dataset	Should be Removed
S. M. E. Ltaief, A. K. Al-Shammari, A. R.	2024	Generation of nine induced pluripotent stem cell lines from six young children with autism spectrum disorder and three matched control subjects from the Qatari population	Stem Cell Research	79(no pagination)	103470		Autism spectrum disorder (ASD) is a complex developmental disorder characterized by challenges with social interactions and restricted/repetitive behaviors. Here, we recruited nine Qatari children of Arab ethnicity (males, aged 2-4 years), including six ASD subjects (n = 3 mild-to-moderate ASD and n = 3 severe ASD) and three control subjects. We generated induced pluripotent stem cell (iPSC) lines from PBMC samples of these subjects using non-integrating Sendai viral vectors. These iPSC lines were fully characterized and exhibited pluripotency characteristics, normal karyotypes, and trilineage differentiation potential. These iPSC lines provide valuable cell models for understanding ASD pathophysiology and developing new therapeutics for ASD.Copyright © 2024 The Authors		https://dx.doi.org/10.1016/j.scr.2024.103470	Humans Dataset	Should be Retained
A. C. Lowit, J. Loucas, M. Grassly, J. Egan, A. van Brenk, F. Hadjivassiliou, M.	2022	ClearSpeechTogether: a rater blinded, single, controlled feasibility study of speech intervention for people with progressive ataxia	medRxiv.	22			Background: Progressive ataxias frequently lead to speech disorders and consequently impact on communication participation and psychosocial wellbeing. Whilst recent studies demonstrate the potential for improvements in these areas, these treatments generally require intensive input which can reduce acceptability of the approach. A new model of care - ClearSpeechTogether - is proposed which maximises treatment intensity whilst minimising demands on clinician. This study aimed to establish feasibility and accessibility of this approach and at the same time determine the potential benefits and adverse effects on people with progressive ataxias. Method(s): The study targeted people with progressive ataxia and mild-moderate speech and gross motor impairment. ClearSpeechTogether consisted of four individual sessions over two weeks followed by 20 patient-led group sessions over four weeks. All sessions were provided online. Quantitative and qualitative data were collected for evaluation. Result(s): Nine participants completed treatment. Feasibility and acceptability were high and no adverse effects were reported. Statistical tests found significantly reduced vocal strain, improved intelligibility for reading, and increased participation and confidence. Participant interviews highlighted the value of group support, from psychosocial perspectives and in supporting speech strategy internalisation and generalisation. Discussion(s): ClearSpeechTogether presented an effective intervention in a small group of people with progressive ataxia. It matched or exceeded the outcomes previously reported for intensive, individual therapy while minimising clinician time demands. Furthermore, its unique peer led group intervention design appeared effective in addressing intractable psychosocial issues. ClearSpeechTogether is potentially cost-effective, providing intensive delivery with few clinician sessions, thus maximising the input available from health care providers.Copyright The copyright holder for this preprint is the author/funder, who has granted medRxiv a license to display the preprint in perpetuity. It is made available under a CC-BY-NC-ND 4.0 International license.		https://dx.doi.org/10.1101/2022.04.19.22273510	Humans Dataset	Should be Retained
F. L. S. Locke, T. Jacobson, C. A. Ghobadi, A. Ahmed, S. Miklos, D. B. Perales, M. A. Munoz, J. Fingrut, W. B. Pennisi, M. Gauthier, J. Shadman, M. Gowda, L. Mirza, A. S. Abid, M. B. Hong, S. Majhail, N. S. Kharfan-Dabaja, M. A. Khurana, A. Badar, T. Lin, Y. Bennani, N. N. Herr, M. M. Hu, Z. H. Wang, H. L. Baer, A. Baro, E. Miao, H. Spooner, C. Xu, H. Pasquini, M. C.	2024	Real-world and clinical trial outcomes in large B-cell lymphoma with axicabtagene ciloleucel across race and ethnicity	Blood	143(26)		2722-2734	Axicabtagene ciloleucel (axi-cel) is an autologous anti-CD19 chimeric antigen receptor (CAR) T-cell therapy approved for relapsed/refractory (R/R) large B-cell lymphoma (LBCL). Despite extensive data supporting its use, outcomes stratified by race and ethnicity groups are limited. Here, we report clinical outcomes with axi-cel in patients with R/R LBCL by race and ethnicity in both real-world and clinical trial settings. In the real-world setting, 1290 patients who received axi-cel between 2017 and 2020 were identified from the Center for International Blood and Marrow Transplant Research database 106 and 169 patients were included from the ZUMA-1 and ZUMA-7 trials, respectively. Overall survival was consistent across race/ethnicity groups. However, non-Hispanic (NH) Black patients had lower overall response rate (OR, 0.37 95% CI, 0.22-0.63) and lower complete response rate (OR, 0.57 95% CI, 0.33-0.97) than NH White patients. NH Black patients also had a shorter progression-free survival vs NH White (HR, 1.41 95% CI, 1.04-1.90) and NH Asian patients (HR, 1.67 95% CI, 1.08-2.59). NH Asian patients had a longer duration of response than NH White (HR, 0.56 95% CI, 0.33-0.94) and Hispanic patients (HR, 0.54 95% CI, 0.30-0.97). There was no difference in cytokine release syndrome by race/ethnicity however, higher rates of any-grade immune effector cell-associated neurotoxicity syndrome were observed in NH White patients than in other patients. These results provide important context when treating patients with R/R LBCL with CAR T-cell therapy across different racial and ethnic groups. ZUMA-1 and ZUMA-7 (ClinicalTrials.gov identifiers: #NCT02348216 and #NCT03391466, respectively) are registered on ClinicalTrials.gov.Copyright © 2024 American Society of Hematology		https://dx.doi.org/10.1182/blood.2023023447	Humans Dataset	Should be Retained
J. C. Lloyd, K. Oehler, B. Jones, M. Lambru, G. McMahon, S. Andreou, A.	2019	Effects of Single pulse transcranial magnetic stimulation on the propagation of cortical spreading depression	Cephalalgia	39(1 Supplement)		13	Objective: Cortical Spreading Depression (CSD), the physiological correlate of migraine aura, is a self-propagating wave associated with blood flow changes, neuronal depolarization and glial activation. [A1] Single pulse transcranial magnetic stimulation (sTMS) is a non-invasive neuromodulation technique shown to be effective as an acute and preventative treatment for migraine, when applied at the occipital cortex. We have previously shown that sTMS increases the electrical threshold required for the induction of CSD. Here we aimed to investigate the actions of sTMS on the propagation of CSD. Method(s): All procedures were performed under a UK Home Office licence in accordance with the 1986 Animal (Scientific Procedures) Act in Snap25-2A-GCaMP6s-D mice (Jackson Labs). A custom made sTMS coil with diameter 11 mm, with stimulating parameters that mimic the sTMS treatment in migraine patients, was used to apply two subsequent sTMS pulses. The effect of sTMS (0T sham control group or 1.1T active sTMS group) on CSD propagation was assessed using genetically encoded calcium indicators. Cortical signal of murine GCaMP expressing neurons were recorded through an intact skull using laser-assisted fluorescence microscopy. A small opening was drilled in posterior of the viewing window to allow of CSD by pinprick. Result(s): Application of two pulses of 1.1T sTMS significantly reduced the fluorescence peak of the CSD wave (t(14)=3.508, p<0.01) and the decay of the of the wave was quicker (t(14)=3.168, p<0.01) compared to the control sham group. The total area under the calcium uptake curve (integration of the signal) of the wave was significantly reduced in the active stimulation group (t(14)=3.075, p<0.01). sTMS treatment had no significant impact on the rise speed of the CSD wave compared to the control group (t(13)=1.098, p=0.29). Conclusion(s): As well as increasing the threshold required to generate the CSD wave, sTMS affects the propagation of the wave once it has been generated, potentially through molecular changes that interfere with calcium uptake.		https://dx.doi.org/10.1177/0333102419859835	Humans Dataset	Should be Removed
J. J. H. Llibre-Guerra, A. Brucki, S. M. D. Marante, J. P. D. Pintado-Caipa, M. Chen, Y. Behrens, M. I. Hardi, A. Admirall-Sanchez, A. Akinyemi, R. Alladi, S. Dorsman, K. A. Rodriguez-Salgado, A. M. Solorzano, J. Babulal, G. M.	2023	A call for clinical trial globalization in Alzheimer's disease and related dementia	Alzheimer's and Dementia	19(7)		3210-3221	Background: The burden of Alzheimer's disease and related dementia (ADRD) is projected to disproportionally impact low-middle-income countries (LMICs). However, there is a systematic under-representation of LMICs in ADRD clinical trial platforms. Method(s): We aimed to determine the global distribution of ADRD clinical trials and identify existing barriers for conducting clinical trials in LMICs. Primary data sources to identify trial distribution in LMICs included ClinicalTrials.gov and the International Trials Registry Platform. An additional systematic review and expert consensus interviews were conducted to identify barriers for conducting clinical trials in LMICs. Finding(s): Among 1237 disease-modifying therapies tested in ADRD clinical trials, only 11.6% have been or are conducted in emerging economies (upper-middle income [9.6%] and low-middle income [2.0%]). We identified several limitations for trial implementation including a lack of financial resources, low industry presence, regulatory obstacles, and operational barriers. Interpretation(s): Although LMICs bear the greatest burden of ADRD globally, substantial development of clinical trial platforms to address this inequity and health disparity is lacking.Copyright © 2023 The Authors. Alzheimer's & Dementia published by Wiley Periodicals LLC on behalf of Alzheimer's Association.		https://dx.doi.org/10.1002/alz.12995	Humans Dataset	Should be Retained
O. P. Livne, K. W. Schuster, R. M. Gilman, J. M.	2024	Longitudinal Associations Between Cannabis Use and Cognitive Impairment in a Clinical Sample of Middle-Aged Adults Using Cannabis for Medical Symptoms	Cannabis and Cannabinoid Research	9(3)		e933-e938	Introduction: Cannabis use to alleviate medical symptoms is increasing in middle-aged and older adults. Cognitive impairment associated with cannabis use may be especially detrimental to these understudied age groups. We hypothesized that among middle-aged and older adults who used cannabis for 12 months, frequent (>=3 days/week) compared with nonfrequent (<=2 days/week) use will be associated with cognitive impairment. Material(s) and Method(s): We performed secondary analysis on data from a clinical trial of cannabis use for medical symptoms. Participants (n=62) were >=45 years, and completed a baseline and at least one postbaseline visit. Cognitive domains were assessed through the Cambridge Neuropsychological Test Automated Battery. Cannabis use was assessed prospectively through daily smartphone diaries. Frequency of cannabis use was a binary predictor in a mixed-effects logistic regression model predicting cognitive impairment adjusted for baseline cognitive functioning. Result(s): At baseline, participants were primarily nonfrequent cannabis users however, in all other time periods, most participants were frequent users (range: 55-58%). Cognitive outcomes did not differ between frequent and nonfrequent cannabis users. However, in sensitivity analyses, respondents with problematic cannabis use scored significantly worse on one cognitive domain compared to those without problematic cannabis use. Conclusion(s): In a clinical sample of adults aged >=45 years, no longitudinal associations were found between cannabis use and cognitive functioning. However, a few significant associations were observed between problematic use and cognitive functioning. Further research is needed to assess the impact of cannabis use on adults, particularly those aged >=65 years, and to investigate potential subtler influences of cannabis use on cognition. ClinicalTrials.gov ID: NCT03224468.Copyright 2023, Mary Ann Liebert, Inc., publishers		https://dx.doi.org/10.1089/can.2022.0310	Humans Dataset	Should be Retained
Y. Z. Liu, M. Zheng, Y. Q. Sun, M. S. Wang, Z. W. Cai, D. J. Zhao, L.	2023	Acupuncture relieves pain by inhibiting expression of Cx43 in astrocytes and release of interfe-ron-gamma in neurons of trigeminal spinal nucleus in rats with migraine. [Chinese]	Zhen ci yan jiu = Acupuncture research	48(2)		118-124	OBJECTIVE: To observe the effect of acupuncture on the expression of connexin 43 (Cx43), glial fibrillary acidic protein (GFAP), interferon-gamma (IFN-gamma) in the trigeminal spinal nucleus (TNC) of rats with migraine, so as to explore its mechanisms underlying amelioration of migraine. METHOD(S): A total of 44 SD rats were randomly divided into control, model, acu-puncture, and sham acupuncture groups (n=11 in each group). Acupuncture was applied to bilateral Shuaigu"(GB8) and "Yanglingquan"(GB34) or non-acupoint I (the spot about 10 mm superior to the iliac spine and 20 mm lateral to the post-median line) and non-acupoint II (behind the iliac spine, the ending-spot of the posterior superior iliac spine at the muscles) on both sides for 20 min, once daily for 9 days. Paw withdrawal latency (mechanical pain threshold,PWMT) and thermal tail flick latency (TFL) were measured using a VonFrey detector and photothermal tail pain meter, respectively. The content of IFN-gamma of TNC tissue was detected by ELISA. The expression levels of Cx43 and IFN-gamma proteins of TNC tissue were detected by Western blot. The immunofluorescence dual labeling method was used to detect the positive expression of GFAP and Cx43, IFN-gammaR and NeuN in TNC tissue, for displaying the activity of Cx43 in astrocytes and IFN-gamma in neurons, respectively. RESULT(S): Compared with the control group, both PWMT and TFL at 3, 5, 7 and 9 days after modeling were significantly decreased (P<0.01), while the expression of Cx43 and IFN-gamma proteins, the immunofluorescence intensity of GFAP, Cx43, IFN-gammaR, and the content of IFN-gamma were considerably up-regulated in the model group (P<0.01). In comparison with the model group, both PWMT and TFL at 3, 5, 7 and 9 days after modeling were obviously increased (P<0.01), whereas the expression of Cx43 and IFN-gamma proteins, the immunofluorescence intensity of GFAP, Cx43, IFN-gammaR, and the content of IFN-gamma in the acupuncture group, as well as the protein expression of IFN-gammaR in the sham acupuncture group were also remarkably decreased (P<0.05, P<0.01). The effect of acupuncture was significantly superior to that of sham acupuncture in down-regulating the expression of Cx43 and IFN-gamma proteins, and the immunofluorescence intensity of GFAP, Cx43, and IFN-gammaR (P<0.05, P<0.01). Immunofluorescence dual labeling outcomes showed that in the model group, a large number of GFAP and Cx43 co-expressed astrocytes were found, and the cell body and protrusion of GFAP-labelled astrocytes were evidently increased, and Cx43 was mainly expressed on the surface of astrocyte membrane and the protrusion site, and the proportion of IFN-gammaR and NeuN co-expressing neurons in the model group was significantly increased, suggesting an activation of astrocytes and neurons after modeling. Whereas in the acupuncture group, the bright green clustered particles on the cell membrane and protrusion of astrocytes, and the proportion of IFN-gammaR and NeuN co-expressing neurons were significantly reduced, suggesting a suppression of activities of Cx43, astrocytes and neurons and IFN-gamma release from TNC after acupuncture intervention. CONCLUSION(S): Acupuncture can relieve the pain response in rats with migraine, which may be associa-ted with its functions in inhibiting the expression of Cx43 and activation of astrocytes and neurons, and reducing release of pro-inflammatory factor IFN-gamma in TNC."		https://dx.doi.org/10.13702/j.1000-0607.20220967	Humans Dataset	Should be Removed
Y. Z. Liu, Y. Liu, J.	2018	Effect of sanpian decoction on cgrp, 5-ht and il-1beta in peripheral blood of migraine model rats	NeuroQuantology	16(6)		904-908	This study investigates the effect of Sanpian Decoction on the calcitonin gene related peptide (CGRP), 5-hydroxytryptamine (5-HT) and interleukin-1beta (IL-1beta) in peripheral blood of migraine model rats. Method(s): A total of 24 healthy SD rats of SPF grade are randomly divided into 4 groups: saline control group, migraine model group and sumatriptan succinate group, Sanpian Decoction group. The experimental migraine animal model is replicated by subcutaneous injection of nitroglycerin on the back of the rats' neck for 3 weeks. After the second injection of nitroglycerin, drug intervention is given. One week later, the materials are drawn 2 hours after the third injection of nitroglycerin, and the contents of CGRP, 5-HT and IL-1beta in peripheral blood of rats in each group are measured by Elisa method. Result(s): The content of serum CGRP in migraine model group increases, which is different from that in saline control group, the difference is statistically significant (P<0.05) The serum CGRP of migraine model group is compared with that of sumatriptan succinate group and Sanpian Decoction group (P < 0.05) The serum CGRP of sumatriptan succinate group is compared to that of Sanpian Decoction group (P > 0.05) The content of 5-HT in the serum of migraine model group decreases, but there is no statistically significant difference between the groups (P > 0.05) The content of IL-1beta in the serum of migraine model group increases, but there is no statistically significant difference between the groups (P > 0.05). Conclusion(s): Sanpian Decoction can reduce the expression of CGRP in peripheral blood of migraine rats induced by nitroglycerin, increase the content of 5-HT in its peripheral blood, and reduce the content of IL-1beta in its peripheral blood, which may also inhibit the transmission of pain information by improving the inflammatory response induced by CGRP.Copyright © 2018, Anka Publishers. All rights reserved.		https://dx.doi.org/10.14704/nq.2018.16.6.1627	Humans Dataset	Should be Removed
Q. L. Liu, C. Jiang, L. Li, M. Long, T. He, W. Qin, G. Chen, L. Zhou, J.	2018	alpha7 nicotinic acetylcholine receptor-mediated anti-inflammatory effect in a chronic migraine rat model via the attenuation of Glial cell activation	Journal of Pain Research	11		1129-1140	Background: Evidence suggests that the activation of alpha7 nicotinic acetylcholine receptor (alpha7nAChR) can greatly decrease the neuroinflammation response. Neuroinflammation plays a pivotal role in the pathogenesis of chronic migraine (CM). Clinical observations also show that nicotine gum induces analgesic effects in migraine patients. However, whether alpha7nAChR is involved in CM is unclear. Objective(s): To investigate the role of alpha7nAChR in CM and provide a new therapeutic target for CM. Material(s) and Method(s): Thirty-six male Sprague-Dawley rats were distributed randomly into control, CM, PNU-282987, and alpha-bungarotoxin groups (n=9 rats in each group). The CM model was established by the recurrent daily administration of inflammatory soup on the dura over the course of 1 week. The hind paw threshold and facial allodynia were assessed by the von Frey test. The expression levels of alpha7nAChR, tumor necrosis factor-alpha, and interleukin-1 beta were analyzed by Western blot and real-time fluorescence quantitative polymerase chain reaction. The location of alpha7nAChR in the hippocampus was quantified by immunofluorescence, as well as the microglial and astrocyte alterations. Changes in the calcitonin gene-related peptide and the phosphorylated JNK protein among different groups were measured by Western blot. Result(s): We found that the expression of alpha7nAChR was reduced after repeated inflammatory soup administration. The increased expression of tumor necrosis factor-alpha, interleukin-1 beta, and calcitonin gene-related peptide in CM group were significantly decreased by PNU-282987 and aggravated by alpha-bungarotoxin. Moreover, PNU-282987 decreased the numbers of astrocytes and microglia compared with the numbers in the CM group in both hippocampal CA1 and CA3 regions. In contrast, alpha-bungarotoxin activated the astrocytes and microglia, but the differences with respect to the CM group were not significant. Activated c-Jun N-terminal kinase signaling was observed in CM rats and was also blocked by PNU-282987. Conclusion(s): The activation of alpha7nAChR increased the mechanical threshold and alleviated pain in the CM rat model. alpha7nAChR activation also decreased the upregulation of astrocytes and microglia through the p-c-Jun N-terminal kinase-mitogen-activated protein kinase signaling pathway.Copyright © 2018 Liu et al.		https://dx.doi.org/10.2147/JPR.S159146	Humans Dataset	Should be Removed
M. W. Liu, Q. Lu, Z. Wang, L. Zhao, S. Shi, S. Zhao, Y.	2023	Plasma metabolomics and network pharmacology analyses combined identify the action of Xiongzhi Dilong decoction in migraine treatment	Journal of Traditional Chinese Medical Sciences	10(4)		427-439	Objective: To elucidate the mechanism of action of Xiongzhi Dilong decoction (XZDLD) in calcitonin gene-related peptide (CGRP)-induced migraine using network pharmacology and plasma metabolomic analyses. Method(s): Ultra-high-performance liquid chromatography-linear trap quadrupole orbitrap mass spectrometry (UPLC-LTQ-Orbitrap-MS) was used to identify the chemical components of XZDLD. A rat model of migraine was established by injecting a calcitonin gene-related peptide into the dura mater cannula. Migraine-like behavior was observed. Mechanical and thermal pain thresholds were measured to evaluate the efficacy of XZDLD in treating migraine. Crucial XZDLD targets in migraine were identified using network pharmacology and plasma metabolomics. Relevant proteins were validated using western blotting and immunohistochemistry. Result(s): UPLC-LTQ-Orbitrap-MS was used to identify 38 compounds. Compared with the model rats, XZDLD significantly improved behavior at the first 30 min (all P < .05) and increased mechanical pain thresholds on day 19-22 (all P < .05) and thermal pain thresholds on day 20-22 (all P < .05). Moreover, network pharmacology identified 128 potential targets of XZDLD related to migraine. The metabolomic results suggested 17 differential endogenous metabolites, mainly involved in tryptophan and tyrosine metabolic pathways, in the control, model, and XZDLD groups. Six key targets were identified and used for molecular validation: MAOA, MAOB, CYP1A1, CYP1A2, CYP1B1, and ADH1C. Compared with the model group, XZDLD significantly decreased the expression of MAOA, MAOB, and CYP1B1 proteins (P = .024, P = .004, P = .039, respectively) and elevated the expression of CYP1A1, CYP1A2, and ADH1C (P = .033, P = .045, P = .027, respectively). Conclusion(s): XZDLD can improve behavior and increase pain threshold. Moreover, XZDLD exerts anti-migraine effects primarily by modulating tryptophan and tyrosine metabolic pathways, providing a novel perspective on migraine research that is beneficial for its clinical application.Copyright © 2023 Beijing University of Chinese Medicine		https://dx.doi.org/10.1016/j.jtcms.2023.09.005	Humans Dataset	Should be Removed
L. X. Liu, X. B. Qu, Z. Y. Zhao, L. P. Zhang, C. S. Li, Z. J. Lyu, T. L. Wang, X. F. Jing, X. H. Li, B.	2021	Determining 5HT7R's Involvement in Modifying the Antihyperalgesic Effects of Electroacupuncture on Rats With Recurrent Migraine	Frontiers in Neuroscience	15(no pagination)	668616		Electroacupuncture (EA) is widely used in clinical practice to relieve migraine pain. 5-HT7 receptor (5-HT7R) has been reported to play an excitatory role in neuronal systems and regulate hyperalgesic pain and neurogenic inflammation. 5-HT7R could influence phosphorylation of protein kinase A (PKA)- or extracellular signal-regulated kinase1 / 2 (ERK1 / 2)-mediated signaling pathways, which mediate sensitization of nociceptive neurons via interacting with cyclic adenosine monophosphate (cAMP). In this study, we evaluated the role of 5-HT7R in the antihyperalgesic effects of EA and the underlying mechanism through regulation of PKA and ERK1 / 2 in trigeminal ganglion (TG) and trigeminal nucleus caudalis (TNC). Hyperalgesia was induced in rats with dural injection of inflammatory soup (IS) to cause meningeal neurogenic inflammatory pain. Electroacupuncture was applied for 15 min every other day before IS injection. Von Frey filaments, tail-flick, hot-plate, and cold-plated tests were used to evaluate the mechanical and thermal hyperalgesia. Neuronal hyperexcitability in TNC was studied by an electrophysiological technique. The 5-HT7R antagonist (SB269970) or 5-HT7R agonist (AS19) was administered intrathecally before each IS application at 2-day intervals during the 7-day injection protocol. The changes in 5-HT7R and 5-HT7R-associated signaling pathway were examined by real-time polymerase chain reaction (RT-PCR), Western blot, immunofluorescence, and enzyme-linked immunosorbent assay (ELISA) analyses. When compared with IS group, mechanical and thermal pain thresholds of the IS + EA group were significantly increased. Furthermore, EA prevented the enhancement of both spontaneous activity and evoked responses of second-order trigeminovascular neurons in TNC. Remarkable decreases in 5-HT7R mRNA expression and protein levels were detected in the IS + EA group. More importantly, 5-HT7R agonist AS19 impaired the antihyperalgesic effects of EA on p-PKA and p-ERK1 / 2. Injecting 5-HT7R antagonist SB-269970 into the intrathecal space of IS rats mimicked the effects of EA antihyperalgesia and inhibited p-PKA and p-ERK1 / 2. Our findings indicate that 5-HT7R mediates the antihyperalgesic effects of EA on IS-induced migraine pain by regulating PKA and ERK1 / 2 in TG and TNC.© Copyright © 2021 Liu, Xu, Qu, Zhao, Zhang, Li, Lyu, Wang, Jing and Li.		https://dx.doi.org/10.3389/fnins.2021.668616	Humans Dataset	Should be Removed
J. W. Liu, M. M. Yang, D. H. Cui, X. X.	2022	Mechanisms of liver-soothing and mind-regulating acupuncture mediating opioid receptor participated in the treatment of migraine. [Chinese]	Zhen ci yan jiu = Acupuncture research	47(6)		510-516	OBJECTIVE: To observe the effect of Shugan Tiaoshen"(liver-soothing and mind-regulating) acupuncture on behavior reactions, opioid receptor expressions in the anterior cingulate cortex tissue and inflammatory factors in the serum in migraine rats, in order to explore its mechanism underlying improvement of migraine. METHOD(S): In the first part of this study, forty male Wistar rats were randomized into control, model, routine acupuncture and "Shugan Tiaoshen" acupuncture groups (n=10/group), and in the second part, other 40 more male Wistar rats were randomized into low, medium and high dosage of blocker of muopioid receptor (OPRM)CTOP5 and PBS groups (n=10/group, for validating the involvement of opioid receptor in the effect of "Shugan Tiaoshen"). The migraine model was established by subcutaneous injection of glyceryl trinitrate. Routine acupuncture was applied to "Baihui" (GV20) and bilateral"Fengchi" (GB20), and "Shugan Tiaoshen" acupuncture applied to GV20, and bila-teral GB20, "Neiguan" (PC6) and "Taichong" (LR3), with the needles retained for 30 min. Behavior responses (head scratching, tail biting, cage climbing and number of going there and back) were scaled. Serum IL-1beta, IL-6 and TNF-alpha were detected by ELISA, and the expression levels of opioid receptor mu, delta and kappa (OPRM, OPRD, OPRK) mRNAs and proteins in the anterior cingulate cortex were detected by fluorescence quantitative PCR and Western blot separately. In the second part of this study, CTOP solution (5muL at concentrations of 20mug/muL,10mug/muL and 5mug/muL) or PBS was injected into the bilateral rostral portions of anterior cingulate cortex 30 min before every "Shugan Tiaoshen" acupuncture intervention, followed by observing the behavioral changes and assaying the contents of serum IL-1beta, IL-6 and TNF-alpha. RESULT(S): After modeling, the behavioral score, serum IL-1beta, IL-6 and TNF-alpha contents were significantly increased in the model group relevant to the control group (P<0.05), and the beha-vioral score had no significant difference among the model and two acupuncture groups before intervention (P>0.05). Whereas the expression levels of OPRM, OPRD and OPRK mRNAs and proteins had a slight increase in the model group (P>0.05). After the intervention, the behavioral score, serum IL-1beta, IL-6 and TNF-alpha contents were significantly decreased and the expression levels of OPRM, OPRD and OPRK mRNAs (2.150, 1.066 and 0.805 folds in the "Shugan Tiaoshen" group) and proteins (2.273, 0.901 and 0.893 folds in the "Shugan Tiaoshen" group) notably up-regulated in both "Shugan Tiaoshen" and routine acupuncture groups relevant to the model group (P<0.01, P<0.05), showing that the biggest up-regulation of mRNA expression was OPRM. Comparison between two acupuncture groups showed that the behavioral score, and serum IL-1beta, IL-6 and TNF-alpha contents were significantly lower, and the expression levels of OPRM, OPRD and OPRK mRNAs and proteins obviously higher in the "Shugan Tiaoshen" group than those in the routine acupuncture group (P<0.01,P<0.05). Results of the second part of this study showed that after injection of antagonist CTOP of OPRM, the therapeutic effect of "Shugan Tiaoshen" acupuncture was weakened in the reduction of behavioral score and serum IL-1beta, IL-6 and TNF-alpha contents, being minimal, moderate and maximum in the high, medium and low dose of antagonist relevant to PBS in sequence (P<0.05, P<0.01). CONCLUSION(S): "Shugan Tiaoshen" acupuncture can mitigate pain in migraine rats, which may be associated with its function in up-regulating the expressions of opioid receptors (especially OPRM), and in inhibiting inflammatory reaction in the anterior cingulate cortex."		https://dx.doi.org/10.13702/j.1000-0607.20210691	Humans Dataset	Should be Removed
J. G. Liu, S. Brown, C. A. DeFerranti, S. Stamoulis, C. Gooding, H.	2020	137. Transforming Cardiovascular Disease Risk to Cardiovascular Health: Opportunities to Educate Young Women About CVD	Journal of Adolescent Health	66(2 Supplement)		S70	Purpose: Cardiovascular disease (CVD) remains the leading cause of death in the United States, and CVD mortality rates are increasing among women under 55 years of age. Despite this statistic, adolescent and young adult women are rarely the target population of CVD prevention campaigns. The purpose of this study is to evaluate how this population sources cardiovascular health information in order to transform CVD risk to wellness for young women. Method(s): We surveyed 331 women 15-24 years of age presenting for primary care in the northeastern United States to determine 1) exposure to sources of heart disease information over the past 12 months and 2) whether participants felt informed regarding heart disease or stroke (modeled as a binary outcome). Secondary outcomes of interest included information source preferences and motivations to seek information on CVD risk. Using linear and logistic regression models, we assessed for associations among participant demographics (age, race, ethnicity, caregiver education) and these outcomes. Result(s): Adolescent and young adult women reported a median of one source of exposure to CVD information over the past 12 months, although a quarter (25.7%) of young women had zero exposures. Hispanic women were more likely to report zero exposures to any heart disease information compared to white women (OR 1.7, 95% CI: 1.0-2.9, p=0.05) no other significant demographic associations were identified. The most commonly accessed sources across all participants were television (35%), social media (27.8%), and the web (23.9%). Roughly half of the participants rated themselves as not at all informed about heart disease (48.5%) and stroke (59%) and the majority (61.8%) had never spoken to a healthcare professional about their CVD risk. There was a positive association between number of exposures to cardiovascular health material and feeling more informed about heart disease and stroke (p<0.001 for each). Additionally, respondents who had discussed their personal risk with a healthcare provider were more likely to be informed about heart disease (OR: 6.6, 95% CI: 2.2-19.6) and stroke (OR: 7.0, 95% CI: 1.5-33.2), with 43.8% stating this as their preferred method of health communication. Conclusion(s): Less than half of adolescent and young women feel informed about heart disease and stroke, which remains the greatest lifetime health risk for women in the United States. Public health campaigns directed at youth should focus on promoting cardiovascular health and wellness and use media channels frequently accessed by this demographic, including social media. It is essential for health care providers to discuss CVD risk factor modification from a young age in order to promote cardiovascular health across the life course. Sources of Support: This project was funded by a National Heart, Lung, and Blood Institute (NHLBI) K23 grant awarded to Dr Gooding (K23 HL122361).Copyright © 2019		https://dx.doi.org/10.1016/j.jadohealth.2019.11.140	Humans Dataset	Should be Retained
B. M. Liu, C. D. Ruz-Maldonado, I. Toczyska, K. Huang, G. C. Zariwala, M. G. Ismail, K. Jones, P. M. Persaud, S. J.	2018	The selective serotonin reuptake inhibitor fluoxetine improves glucose homeostasis in mice and humans: effects on insulin secretion and functional beta cell mass	Diabetologia	61(Supplement 1)		S207	Background and aims:We have previously reported that therapeutically relevant concentrations of fluoxetine (Prozac) are well tolerated by isolated beta-cells and acute exposure to fluoxetine stimulated insulin secretion, increased beta-cell proliferation and reduced apoptosis in vitro. The aim of the current study was to investigate the effect of fluoxetine on beta- cell function and glucose homeostasis in obese mice and humans with impaired glucose homeostasis. Material(s) and Method(s): Groups of 5 male ob/ob mice (56.0 +/- 0.8 g) were administered 4 doses of fluoxetine (10 mg/kg body weight) or DMSO (vehicle) intraperitoneally over 2 weeks before being subjected to intraperitoneal glucose tolerance tests (2 g/kg glucose). BrdU (1 mg/ml) was provided in drinking water for 7 days prior to sacrifice and beta-cell proliferation was identified in pancreas sections by immunohistochemistry using antibodies against BrdU and insulin. Glucose-dependent insulin secretion from islets isolated from these mice was assessed in perifusion and quantified by radioimmunoassay. The effects of 1 muM fluoxetine on insulin secretion from islets isolated from an obese (BMI = 36 kg/m2) human donor was also determined by perifusion and radioimmunoassay. In a multi-ethnic primary care cohort with newly diagnosed type 2 diabetes (T2D), patients prescribed fluoxetine (n = 14) were compared with controls (n = 615) for 1-year changes in plasma insulin and HbA1c linear regression analysis was used to adjust for potential confounders. Result(s): Fluoxetine improved glucose tolerance in ob/ob mice (blood glucose concentrations, control vs fluoxetine T = 0: 6.7 +/- 0.8 mM glucose vs 6.5 +/- 0.5 P > 0.5 T = 210 min: 36.3 +/- 8.5 mM vs 16.5 +/- 2.4 P < 0.05 n = 5), most likely a consequence of increased beta-cell proliferation (BrdU positive beta-cells/islet: 0.30 +/- 0.17 vs 12.15 +/- 2.88 n = 20 P < 0.001) and enhanced insulin secretion in response to 20 mM glucose (AUC, pg insulin/20 min: 304.8 +/- 28.7 vs 464.7 +/- 34.2 n = 4 P < 0.001). Acute exposure of obese donor islets to 1 muM fluoxetine resulted in rapid and reversible potentiation of glucose-stimulated insulin secretion (AUC: 20 mM glucose: 202 +/- 23 +1 muM fluoxetine: 316 +/- 25 n = 4 P < 0.05). Patients with newly diagnosed T2D who were prescribed fluoxetine for depression showed significant improvement in plasma insulin at one year compared to controls [beta = 13.35 (1.84-23.85), p = 0.023] after adjustment for age, gender, ethnicity vascular risk factors and change in depressive symptoms. Fluoxetine treatment was also associated with non-significant reduction in HbA1c (fluoxetine: -0.54% [SD 2.02] control: -0.05% [SD 1.24]). Conclusion(s): These data support a role for fluoxetine in improving beta-cell function in obese conditions and in patients with early T2D, and in vitro assessments in isolated human islets indicate that fluoxetine directly stimulates insulin secretion. Repurposing of fluoxetine thus represents a novel therapeutic strategy for the management of T2D.		https://dx.doi.org/10.1007/s00125-018-4693-0	Humans Dataset	Should be Retained
B. H. Liu, E. Li, C. Wu, Q.	2022	Impact of COVID-19 on College Students' at One of the Most Diverse Campuses in the United States: A Factor Analysis of Survey Data	medRxiv.	16			Objective: This survey study is designed to understand the impact of the COVID-19 pandemic on stress among specific sub-populations of college students. Design, Settings and Participants: An online questionnaire was sent to the students from University of Nevada, Las Vegas between 2020 October and December to assess the psychological impact of COVID-19. A total of 2,091 respondents signed the consent form online and their responses were collected. Method(s): The Perceived Stress levels of college students were analyzed via exploratory factor analysis of a survey of college students, which was collected at the University of Nevada, Las Vegas (UNLV). An explanatory factor analysis was carried out on the Perceived Stress Scale (PSS-10) results. We subsequently analyzed each factor using stepwise linear regression that focused on various socio-demographic groups. Result(s): A two-factor model was obtained using the explanatory factor analysis. After comparing with the past studies that investigated the factor structure of the PSS-10 scale, we identified these two factors as Anxiety" and "Irritability". The subsequent stepwise linear regression analysis suggested that gender and age (P< 0.01) are significantly associated with both factors. However, the ethnicities of students are not significantly associated with both factors. Conclusion(s): To our knowledge, this is the first study that assessed the perceived stress of university students in the US during the COVID-19 pandemic. We showed that the PSS-10 scale could be summarized as a two-factor structure through an exploratory factor analysis. A stepwise regression approach was used and we found both of the factors are significantly associated with the gender of the participants. However, we found no significant association between both factors and ethnicity. In summary, our findings will help identify students with higher risk for stress and mental health issues in pandemics and future crises.Copyright The copyright holder for this preprint is the author/funder, who has granted medRxiv a license to display the preprint in perpetuity. It is made available under a CC-BY-NC-ND 4.0 International license."		https://dx.doi.org/10.1101/2022.06.14.22276416	Humans Dataset	Should be Retained
G. G. Lioci, F. Panera, N. Braghini, M. R. De Stefanis, C. Alisi, A. Svegliati-Baroni, G.	2023	Intestinal activation of the lxr-alpha receptor protects the liver from NASH-related damage	Digestive and Liver Disease	55(Supplement 1)		S46	Introduction: Non-Alcoholic fatty liver disease (NAFLD) is the most common liver disorder in western countries, with an estimated global prevalence of 25%, with differences according to the age, sex and ethnicity. NAFLD is characterized by the accumulation of different lipid species within hepatocytes and encompasses a spectrum of conditions including simple steatosis and non-alcoholic steatohepatitis (NASH). Liver X receptors (LXRs) are master regulators of whole-body cholesterol homeostasis and also exert anti-inflammatory effects, but its effects in the treatment of NASH are controversial. Aim(s): Assess in an experimental model of NAFLD, whether the activation of the LXR receptor in the intestine leads to a reduction of the damage, and in particular the accumulation of lipids and inflammation, characteristics of the metabolic syndrome. Material(s) and Method(s): We used FVBN (controls) and iVP16-LXRalpha (with constitutively activated LXRalpha in enterocytes) mice treated for 12 weeks with a control diet, or with CCl4 (Carbon tetrachloride) combined with a Western Diet (WD) as a model of NASH. Result(s): The results show a reduction in hepatic weight, hepatic triglyceride and cholesterol content, as well as a reduction in hepatic expression of genes involved in lipid absorption and storage and de novo lipogenesis (FABP4, CD36 and FAS) in WD/CCl4 iVP16-LXRalpha compared to WD/CCl4 FVBN. Also, FVBN controls showed a raised number of CD68+ macrophages compared to iVP16-LXRalpha WD/CCl4, suggesting an increased inflammation, unlike iVP16-LXRalpha which show preferentially anti-inflammatory M2 macrophages and a reduction in both systemic and hepatic inflammation (as measured by inflammatory antibody arrays and OpenArray gene expression technology). Furthermore, treated iVP16-LXRalpha mice showed a reduced deposition of hepatic collagen and down-expression of the main fibrogenic genes (alpha-SMA, TGF-beta and type 1 and 3 collagen). These results indicate a possible anti-inflammatory effect exerted by HDL via the SRB1 receptor, a mechanism that needs to be further investigated. Conclusion(s): The present work demonstrates that a specific activation of intestinal LXRalpha may exert beneficial effects and could represent a novel therapy for the treatment of NASH.Copyright © 2023		https://dx.doi.org/10.1016/j.dld.2023.01.089	Humans Dataset	Should be Removed
E. G. Linder-Ganz, A.	2009	Stress analyses coupled with damage laws to determine biomechanical risk factors for deep tissue injury during sitting	Journal of Biomechanical Engineering	131	1		Deep tissue injury (DTI) is a potentially life-threatening form of pressure ulcer that onsets in muscle tissue overlying bony prominences and progresses unnoticeably to more superficial tissues. To minimize DTI, the efficacy of wheelchair cushions should be evaluated not only based on their performance in redistributing interface pressures but also according to their effects on stress concentrations in deep tissues, particularly muscles. However, a standard bioengineering approach for such analyses is missing in literature. The goals of this study were to develop an algorithm to couple finite element (FE) modeling of the buttocks with an injury threshold for skeletal muscle and with a damage-stiffening law for injured muscle tissue, from previous animal experiments, to predict DTI onset and progression for different patient anatomies and wheelchair cushions. The algorithm was also employed for identifying intrinsic (anatomical) biomechanical risk factors for DTI onset. A set of three-dimensional FE models of seated human buttocks was developed, representing different severities of pathoanatomical changes observed in chronically sitting patients: muscle atrophy and flattening" of the ischial tuberosity (IT). These models were then tested with cushions of different stiffnesses representing products available on the market and semirigid supports. Outcome measures were the percentage of damaged muscle tissue volumes after 90 min and 110 min of simulated continuous immobilized sitting as well as muscle injury rates post-60 min, -90 min, and -110 min of continuous sitting. Damaged muscle volumes grew exponentially with the level of muscle atrophy. For example, simulation of a subject with 70% muscle atrophy sitting on a soft cushion showed damage to 33% of the muscle volume after 90 min of immobilized sitting, whereas a comparable simulation with a nonatrophied muscle yielded only 0.4% damaged tissue volume. The rates of DTI progression also increased substantially with increasing severities of muscle atrophy, e.g., 70% atrophy resulted in 8.9, 2.7, and 1.6 times greater injury rates compared with the "reference" muscle thickness cases, after 60 min, 90 min, and 110 min of sitting, respectively. Across all simulation cases, muscle injury rate was higher when a "flatter" IT was simulated. Stiffer cushions increased both the extent and rate of DTI at times shorter than 90 min of continuous sitting, but after 110 min, volumes and rates of tissue damage converged to approximately similar values across the different cushion materials. The present methodology is a practical tool for evaluating the performances of cushions in reducing the risk for DTI in a manner that goes far beyond the commonly accepted measurements of sitting pressures. Copyright © 2009 by ASME."		https://dx.doi.org/10.1115/1.3005195	Humans Dataset	Should be Retained
P. C. Linciano, C. Russo, F. Tolomeo, F. Lagana, A. Capriotti, A. L. Luongo, L. Iannotta, M. Belardo, C. Maione, S. Forni, F. Vandelli, M. A. Gigli, G. Cannazza, G.	2020	Identification of a new cannabidiol n-hexyl homolog in a medicinal cannabis variety with an antinociceptive activity in mice: cannabidihexol	Scientific reports	10(1)		22019	The two most important and studied phytocannabinoids present in Cannabis sativa L. are undoubtedly cannabidiol (CBD), a non-psychotropic compound, but with other pharmacological properties, and DELTA9-tetrahydrocannabinol (DELTA9-THC), which instead possesses psychotropic activity and is responsible for the recreative use of hemp. Recently, the homolog series of both CBDs and THCs has been expanded by the isolation in a medicinal cannabis variety of four new phytocannabinoids possessing on the resorcinyl moiety a butyl-(in CBDB and DELTA9-THCB) and a heptyl-(in CBDP and DELTA9-THCP) aliphatic chain. In this work we report a new series of phytocannabinoids that fills the gap between the pentyl and heptyl homologs of CBD and DELTA9-THC, bearing a n-hexyl side chain on the resorcinyl moiety that we named cannabidihexol (CBDH) and DELTA9-tetrahydrocannabihexol (DELTA9-THCH), respectively. However, some cannabinoids with the same molecular formula and molecular weight of CBDH and DELTA9-THCH have been already identified and reported as monomethyl ether derivatives of the canonical phytocannabinoids, namely cannabigerol monomethyl ether (CBGM), cannabidiol monomethyl ether (CBDM) and DELTA9-tetrahydrocannabinol monomethyl ether (DELTA9-THCM). The unambiguously identification in cannabis extract of the n-hexyl homologues of CBD and DELTA9-THC different from the corresponding methylated isomers (CBDM, CBGM and DELTA9-THCM) was achieved by comparison of the retention time, molecular ion, and fragmentation spectra with those of the authentic standards obtained via stereoselective synthesis, and a semi-quantification of these cannabinoids in the FM2 medical cannabis variety was provided. Conversely, no trace of DELTA9-THCM was detected. Moreover, CBDH was isolated by semipreparative HPLC and its identity was confirmed by comparison with the spectroscopic data of the corresponding synthetic standard. Thus, the proper recognition of CBDH, CBDM and DELTA9-THCH closes the loop and might serve in the future for researchers to distinguish between these phytocannabinoids isomers that show a very similar analytical behaviour. Lastly, CBDH was assessed for biological tests in vivo showing interesting analgesic activity at low doses in mice.		https://dx.doi.org/10.1038/s41598-020-79042-2	Humans Dataset	Should be Removed
L. Y. H. Lin, A. D. Carlile, O. Dillingham, I. Butler-Cole, B. F. C. Marks, M. Briggs, A. Jit, M. Tomlinson, L. A. Bates, C. Parry, J. Bacon, S. C. J. Goldacre, B. Mehrkar, A. MacKenna, B. Eggo, R. M. Herrett, E.	2024	Healthcare utilisation in people with long COVID: an OpenSAFELY cohort study	BMC Medicine	22(1) (no pagination)	255		Background: Long COVID potentially increases healthcare utilisation and costs. However, its impact on the NHS remains to be determined. Method(s): This study aims to assess the healthcare utilisation of individuals with long COVID. With the approval of NHS England, we conducted a matched cohort study using primary and secondary care data via OpenSAFELY, a platform for analysing anonymous electronic health records. The long COVID exposure group, defined by diagnostic codes, was matched with five comparators without long COVID between Nov 2020 and Jan 2023. We compared their total healthcare utilisation from GP consultations, prescriptions, hospital admissions, A&E visits, and outpatient appointments. Healthcare utilisation and costs were evaluated using a two-part model adjusting for covariates. Using a difference-in-difference model, we also compared healthcare utilisation after long COVID with pre-pandemic records. Result(s): We identified 52,988 individuals with a long COVID diagnosis, matched to 264,867 comparators without a diagnosis. In the 12 months post-diagnosis, there was strong evidence that those with long COVID were more likely to use healthcare resources (OR: 8.29, 95% CI: 7.74-8.87), and have 49% more healthcare utilisation (RR: 1.49, 95% CI: 1.48-1.51). Our model estimated that the long COVID group had 30 healthcare visits per year (predicted mean: 29.23, 95% CI: 28.58-29.92), compared to 16 in the comparator group (predicted mean visits: 16.04, 95% CI: 15.73-16.36). Individuals with long COVID were more likely to have non-zero healthcare expenditures (OR = 7.66, 95% CI = 7.20-8.15), with costs being 44% higher than the comparator group (cost ratio = 1.44, 95% CI: 1.39-1.50). The long COVID group costs approximately 2500 per person per year (predicted mean cost: 2562.50, 95% CI: 2335.60-2819.22), and the comparator group costs 1500 (predicted mean cost: 1527.43, 95% CI: 1404.33-1664.45). Historically, individuals with long COVID utilised healthcare resources more frequently, but their average healthcare utilisation increased more after being diagnosed with long COVID, compared to the comparator group. Conclusion(s): Long COVID increases healthcare utilisation and costs. Public health policies should allocate more resources towards preventing, treating, and supporting individuals with long COVID.Copyright © The Author(s) 2024.		https://dx.doi.org/10.1186/s12916-024-03477-x	Humans Dataset	Should be Retained
J. R. H. Lin, D. D. Wei, W. Zeng, Q. Rong, Z. X. Bai, X. Zhang, Y. P. Wang, J. Cai, X. T. Rao, X. G. Ma, S. C. Dong, Z. Y.	2024	Regular Use of Aspirin and Statins Reduces the Risk of Cancer in Individuals with Systemic Inflammatory Diseases	Cancer Research	84(11)		1889-1897	Aspirin has shown potential for cancer prevention, but a recent large randomized controlled trial found no evidence for a reduction in cancer risk. Given the anti-inflammatory effects of aspirin, systemic inflammatory diseases (SID), such as osteoporosis, cardiovascular diseases, and metabolic diseases, could potentially modify the aspirin-cancer link. To investigate the impact of aspirin in people with SIDs, we conducted an observational study on a prospective cohort of 478,615 UK Biobank participants. Individuals with at least one of the 41 SIDs displayed a higher cancer risk than those without SIDs. Regular aspirin use showed protective effects exclusively in patients with SID, contrasting an elevated risk among their non-SID counterparts. Nonetheless, aspirin use demonstrated preventative potential only for 9 of 21 SID-associated cancer subtypes. Cholesterol emerged as another key mediator linking SIDs to cancer risk. Notably, regular statin use displayed protective properties in patients with SID but not in their non-SID counterparts. Concurrent use of aspirin and statins exhibited a stronger protective association in patients with SID, covering 14 common cancer subtypes. In summary, patients with SIDs may represent a population particularly responsive to regular aspirin and statin use. Promoting either combined or individual use of these medications within the context of SIDs could offer a promising chemoprevention strategy.Copyright ©2024 American Association for Cancer Research.		https://dx.doi.org/10.1158/0008-5472.CAN-23-2941	Humans Dataset	Should be Retained
A. D. A. S. Lima, L. D. M. Badue, G. S. Da Silva Diniz, A. Silva-Neto, L. G. R. Bueno, N. B. Barros-Neto, J. A. Vasconcelos, D. D. S. Severino, N. D. S. Peixoto, V. A. Vasconcelos, K. E. P. D. Ataide, T. D. R.	2023	Estimation of the availability of iron in the school meals of Municipal Centers for Early Childhood Education of a capital city in northeastern Brazil	British Journal of Nutrition	130(10)		1779-1786	The final stage of Fe deficiency is Fe deficiency anaemia, with repercussions for human health, especially in children under 5 years of age. Studies conducted in Brazilian public daycare centres show high prevalence of anaemia. The present study aims to evaluate the availability of Fe in the meals of the Municipal Centers of Early Childhood Education in Maceio. The experimental design comprises selection of algorithms, menu evaluation, calculation of the estimates, comparison between the estimates obtained and the recommendations, and analysis of correlation between meal constituents, and of the concordance between the absorbable Fe estimates. Four algorithms were selected and a monthly menu consisting of 22 d. The correlation analysis showed a moderate positive correlation to animal tissue (AT) v. non-heme iron (r = 0.42 P = 0.04), and negative to AT v. Ca (r = -0.54 P = 0.09) and Ca v. phytates (r = -0.46, P = 0.03). Estimates of absorbable Fe ranged from 0.23 to 0.44 mg/d. The amount of Fe available, unlike the total amount of Fe offered, does not meet the nutritional recommendations on most school days. The Bland-Altman analysis indicated that the Monsen and Balinfty and Rickard et al. showed greater agreement. The results confirm the need to adopt strategies to increase the availability of Fe in school meals.Copyright © The Author(s), 2023. Published by Cambridge University Press on behalf of The Nutrition Society.		https://dx.doi.org/10.1017/S0007114523000727	Humans Dataset	Should be Retained
Z. L. Lim, D. Bonnard, C. Langton, A. Watson, R.	2024	Remodelling of the dermoepidermal junction occurs in intrinsically aged Far East Asian skin without significant epidermal atrophy	British Journal of Dermatology	190(6)		e79	Introduction and aims Ageing is characterized by a gradual decline in physiological function and is influenced by both intrinsic genetic and extrinsic lifestyle and environmental factors. However, much of our knowledge of cutaneous ageing comes from the study of White populations. We have previously shown that the organization of young healthy skin is ethnicity-dependent and that altered epidermal morphology in White volunteers correlates with loss of biomechanical function in the skin. In this study, we used epidermal morphometry to determine whether parameters associated with intrinsic skin ageing in White skin are also observed in Far East Asian skin. Methods Archival skin samples were obtained from the Asian Skin Biobank [young (3-21 years), N = 38, 37 male samples (Chinese, n = 16 Malay, n = 16 other Far East, n = 6) aged (61-86 years), N = 7, one male sample (Chinese, n = 6 Malay, n = 1)] and stained with haematoxylin and eosin prior to image analysis for dermoepidermal junction (DEJ) convolution and measurement of epidermal thickness. Weigert's resorcin-fuchsin stain was used to ensure samples were photoprotected. Results Weigert's resorcin-fuchsin stain revealed that all samples were photoprotected, with no evidence of solar elastosis. We next compared whether geographic ancestry of our local Far East Asian population impacted epidermal morphology in young skin neither DEJ convolution nor epidermal thickness were impacted by geographic ancestry. However, a significant flattening of the DEJ was observed between young and aged samples (P < 0.01). Interestingly, no significant difference in epidermal thickness was observed as a function of age. Conclusions While intrinsically aged Asian skin undergoes the same flattening of the DEJ that is seen in White populations, epidermal thickness does not significantly alter this is in stark contrast to intrinsically aged White skin, where epidermal atrophy is observed. Hence, the trajectory of intrinsic cutaneous ageing may be ethnicity-dependent, providing further evidence that studies of skin from different ethnicities are necessary.		https://dx.doi.org/10.1093/bjd/ljae105.023	Humans Dataset	Should be Retained
P. P. Y. Liang, A. M. Du, J. Kou, W. H. Wang, H. H. Song, A. X.	2023	Inhibitory effect of sodium ferulate on inflammatory response in migraine rats based on c-Jun N-terminal kinase / p38 mitogen-activated protein kinase signaling pathway. [Chinese] c-Jun / p38	Acta Anatomica Sinica	54(6)		652-659	[Abstract] Objective To explore the inhibitory effect of sodium ferulate (SF) on the inflammatory response in migraine rats by regulating the c-Jun N-terminal kinase (JNK) / p38 mitogen-activated protein kinase (p38 MAPK) signaling pathway. Methods The migraine rat model was prepared by intraperitoneal injection of nitroglycerin. After successful modeling, the rats were randomly grouped into model group, SF low dose (SF-L) group (50 mg/ kg), SF high dose (SF-H) group (100 mg/ kg), SF+JNK inhibitor (SF + SP600125) group (SF 100 mg/ kg +SP600125 10 mg/ kg), and SF+JNK activator [SF + anisomycin(AN)] group (SF 100 mg/ kg +AN 5 mg/ kg), 12 in each group, another 12 SD rats without treatment were taken as blank group. The behavioral changes of the rats in each group were observed 24 hours after the administration, the levels of 5-hydroxytryptamine (5-HT), nitric oxide (NO), tumor necrosis factor-alpha (TNF-alpha) and interleukin-6 (IL-6) in serum were detected by ELISA, the neuronal apoptosis in brain tissue was observed by TUNEL staining, immunohistochemistry was used to evaluate the expressions of TNF-alpha, IL-6 and calcitonin gene-related peptide (CGRP) in brain tissue, Western blotting was used to detect the expressions of JNK/ p38 MAPK pathway-related proteins in brain tissue. Results Compared with the blank group, the number of times of scratching the head and climbing the cage of the rats in the model group increased significantly, and the apoptosis rate of neurons increased significantly the content of 5-HT in serum decreased significantly, and the levels of NO, TNF-alpha and IL-6 increased significantly the expressions of TNF-alpha, IL-6 and CGRP, and the ratios of phosphorylated JNK (p-JNK) / JNK and phosphorylated p38 MAPK(p-p38 MAPK) / p38 MAPK in brain tissue obviously increased (all P<0. 05). Compared with the model group, the number of times of scratching the head and the times of climbing the cage of the rats in the SF-L group and the SF-H group reduced significantly, and the neuron apoptosis rate reduced significantly the content of 5-HT in serum increased significantly, and the levels of NO, TNF-alpha and IL-6 decreased significantly the expressions of TNF-alpha, IL-6 and CGRP, and the ratios of p-JNK/ JNK and p-p38 MAPK/ p38 MAPK in brain tissue obviously decreased (all P<0. 05). Compared with SF-H group, the protective effect of SF on migraine rats in SF+SP600125 group enhanced significantly the protective effect of SF on migraine rats in the SF+AN group reversed significantly. Conclusion SF may inhibit the expression of JNK/ p38 MAPK signaling pathway, effectively inhibit neurogenic inflammatory response in migraine rats, reduce neuronal apoptosis, and achieve a protective effect on migraine rats.Copyright © 2023 Chinese Medical Association. All rights reserved.		https://dx.doi.org/10.16098/j.issn.0529-1356.2023.06.005	Humans Dataset	Should be Removed
Y. R. Li, T. T. Liu, S. S. Zhang, L. Yi, H. Li, C. Chen, L. M. Gao, H. M. Yan, L. H. Liu, X. Q. Wang, Z. M.	2024	Fingerprint analysis of dang-gui-Si-Ni decoction and its anticoagulant activity in vivo-in vitro	Journal of Ethnopharmacology	325(no pagination)	117890		Ethnopharmacological relevance: Dang-Gui-Si-Ni (DGSN) decoction is a classic prescription in the clinical practice of traditional Chinese Medicine (TCM). DGSN decoction is often used to relieve symptoms of cold coagulation and blood stasis recorded by Treatise on Febrile Diseases (Shang Han Lun) and treat Raynaud's disease, dysmenorrhea, arthritis, migraine in TCM clinic. Accumulated evidences have suggested that this diseases are related to microcirculation disturbance. However, the anticoagulant activity and underlying mechanisms of DGSN decoction responsible for the therapeutic not well understood. Aim of the study: The fingerprint and anticoagulant activity in vivo-in vitro of DGSN decoction were evaluated to strengthen the quality control and activity study of formulas. Material(s) and Method(s): The chemical components of DGSN decoction were analyzed by HPLC and its fingerprint similarity were evaluated by Chinese Medicine Chromatographic Fingerprint Similarity Evaluation Software (2012 Edition)". The anticoagulant activity of DGSN decoction was assessed by measuring four coagulation factors (PT, TT, APTT, FIB) in vitro. Zebrafish thrombosis model induced by punatinib was established to evaluate the activity of improving microvascular hemodynamics in vivo. Quantitative real-time polymerase chain reaction (q-PCR) were adopted to compare the changes in the RNA expression levels of coagulation factor II (FII), VII (FVII), IX (FIX) and X (FX) in zebrafish thrombosis model. Result(s): The fingerprint similarity evaluation method of DGSN decoction was established. The results showed that 18 samples had higher similarity (S1-S18 > 0.878). Pharmacodynamic results showed that DGSN decoction could extend PT, TT and APTT, and reduce FIB content in vitro. Meanwhile, it markedly enhanced the cardiac output and blood flow velocity at low dosage (500 mug mL-1) in vivo. q-PCR data demonstrated that DGSN decoction (500 mug mL-1) could downregulate the RNA expression of FII, FVII, FIX and FX. Interestingly, there were a bidirectional regulation of FII, FIX and FX in a certain concentration range. In general, DGSN decoction can significantly improve hemodynamics and downregulate coagulation factors, and the results were consistent both in vitro - in vivo. Conclusion(s): The fingerprint study provide a new perspective for improving the quality control of DGSN decoction. DGSN decoction possess anticoagulant activity by regulating multiple coagulation factors simultaneously. Thus, it has the potential to develop into the novel raw material of anticoagulant drugs.Copyright © 2024 Elsevier B.V."		https://dx.doi.org/10.1016/j.jep.2024.117890	Humans Dataset	Should be Removed
R. Li	2023	Development and Validation of Comorbidity Index to Predict In-hospital Mortality Risk for Patients with Steven-Johnson Syndrome	medRxiv.	5			Background: Stevens-Johnson Syndrome (SJS)/toxic epidermal necrolysis (TEN) is a spectrum of severe drug reactions that has a high in-hospital mortality from 5% to 20%. Early risk prediction for in-hospital mortality in SJS/TEN can be informative for clinical management. This study aimed to develop an in-hospital mortality risk calculator for SJS based on patient comorbidities. Method(s): Patients who were diagnosed with SJS/TEN were identified in the National Inpatient Sample database between Q4 2015-2020. SJS patients were randomly sampled into two equal experimental and validation groups. The weight for each comorbidity was determined from a multivariable logistic regression to develop into a single SJS Index. Result(s): There were 4519 SJS (mortality rate 5.05%), 873 SJS-TEN (mortality rate 13.06%), and 759 TEN (mortality rate 17.00%) patients identified. The SJS Index had good discrimination power (c-statistic=0.704, 95% CI=0.656-0.753) and was well-calibrated (Brier score=0.049). SJS Index had similar performance in multivariable regression model with all comorbidities (DeLong p-value=0.621) and validation group (DeLong p-value=0.634). The index had significantly better discriminative power than Elixhauser Comorbidity Index (ECI) (DeLong p-value=0.001). Applying the SJS Index to SJS-TEN patients showed comparable discriminative powers (DeLong test p-value=0.284). In TEN patients, SJS Index remained good calibration (Brier score=0.062) but discriminative power decreased (DeLong p-value=0.005). After adjusting for age, race, and ethnicity, SJS Index had improved performance in all groups. Conclusion(s): The SJS Index can effectively discriminate and predict in-hospital mortality in SJS and was externally validated in NIS. SJS/TEN often has emergent presentation and immediate intervention is required, this risk score can give an initial assessment of the mortality based on medical records alone and thus offer a quick insight for clinicians for management. In addition, this study demonstrated the possibility of the SJS Index being used as one composite metric to develop a more comprehensive risk-calculator score.Copyright The copyright holder for this preprint is the author/funder, who has granted medRxiv a license to display the preprint in perpetuity. All rights reserved. No reuse allowed without permission.		https://dx.doi.org/10.1101/2023.05.03.23289447	Humans Dataset	Should be Retained
K. A. S. Lewis, B. M. Zhang, L. Aouizerat, B. Mattis, A. N. Flowers, E.	2024	MicroRNAs Associated with Metformin Treatment in the Diabetes Prevention Program	International Journal of Molecular Sciences	25(11) (no pagination)	5684		The Diabetes Prevention Program (DPP) randomized controlled trial demonstrated that metformin treatment reduced progression to type 2 diabetes (T2D) by 31% compared to placebo in adults with prediabetes. Circulating micro-ribonucleic acids (miRs) are promising biomarkers of T2D risk, but little is known about their associations with metformin regimens for T2D risk reduction. We compared the change in 24 circulating miRs from baseline to 2 years in a subset from DPP metformin intervention (n = 50) and placebo (n = 50) groups using Wilcoxon signed rank tests. Spearman correlations were used to evaluate associations between miR change and baseline clinical characteristics. Multiple linear regression was used to adjust for covariates. The sample was 73% female, 17% Black, 13% Hispanic, and 50 +/- 11 years. Participants were obese, normotensive, prediabetic, and dyslipidemic. Change in 12 miR levels from baseline to 2 years was significantly different in the metformin group compared with placebo after adjusting for multiple comparisons: six (let-7c-5p, miR-151a-3p, miR-17-5p, miR-20b-5p, miR-29b-3p, and miR-93-5p) were significantly upregulated and six (miR-130b-3p, miR-22-3p, miR-222-3p, miR-320a-3p, miR-320c, miR-92a-3p) were significantly downregulated in the metformin group. These miRs help to explain how metformin is linked to T2D risk reduction, which may lead to novel biomarkers, therapeutics, and precision health strategies.Copyright © 2024 by the authors.		https://dx.doi.org/10.3390/ijms25115684	Humans Dataset	Should be Retained
M. C. Lewandowska, D. J. Lohr, P. A. Wellings, K.	2022	Examining impacts of approval of home use of misoprostol in England on access to medical abortion	medRxiv.	31			Objectives To assess the impact of the December 2018 approval of home administration of misoprostol in England on access to medical abortion. Design Time series analysis Setting British Pregnancy Advisory Service (BPAS), independent-sector abortion provider in England Participants 145,529 abortions carried out by BPAS across England between 2018 and 2019. Intervention Approval of home administration of misoprostol in early medical abortions (EMA) in December 2018 Main outcome measure Gestational age at abortion and EMAs as a proportion of all abortions. The analysis was stratified by key sociodemographic characteristics to assess differential impacts of the approval Results 99,008 abortions took place in the period before the approval or during its implementation phase (January 2018 - June 2019) and 46,521 took place after (July 2019 - Dec 2019). Compared to if former trends had continued, the actual proportion of EMAs was 4.2% higher in December 2019 and the mean gestational age 3.4 days lower. Conclusion Following the approval of home use of misoprostol, we saw an acceleration in the trends towards increasing proportion of all abortions that were EMAs and decreasing gestational age at abortion, especially in more deprived areas of England. Some inequities remain across race/ethnicity groups that require further investigation. Policymakers should take the positive results of this study into consideration when reviewing rules for home management of medical abortions, including with home use of mifepristone.Copyright The copyright holder for this preprint is the author/funder, who has granted medRxiv a license to display the preprint in perpetuity. All rights reserved. No reuse allowed without permission.		https://dx.doi.org/10.1101/2022.03.28.22273043	Humans Dataset	Should be Retained
S. M. M. Levine, K. Keeser, D. Kunz, J. I. Barton, B. B. Reinhard, M. A. Jobst, A. Padberg, F. Neukel, C. Herpertz, S. C. Bertsch, K. Musil, R.	2023	Altered amygdalar emotion space in borderline personality disorder normalizes following dialectical behavioral therapy	medRxiv.	14			Borderline personality disorder (BPD) is a mental health condition characterized by an inability to regulate one's emotions or accurately process the emotional states of others. Previous neuroimaging studies using classical univariate analyses have tied such emotion dysregulation to aberrant activity levels in the amygdala of patients with BPD. However, multivariate analyses have not yet been utilized to investigate how representational spaces of emotion information may be systematically altered in patients with BPD. To this end, patients performed an emotional face matching task in the MR scanner, before and after a 10-week inpatient program of dialectical behavioral therapy (DBT). Representational similarity analysis of the amygdala revealed a negative bias in the underlying affective space (in that activity patterns evoked by angry, fearful, and neutral faces were more similar to each other than to patterns evoked by surprised faces), which normalized after DBT. This bias-to-normalization effect was present neither in patients' objective-selective cortex nor in amygdalar activity patterns of a group of healthy volunteers. Such findings suggest a more refined role for the amygdala in the pathological processing of perceived emotions and may provide new diagnostic and prognostic imaging-based markers of emotion dysregulation and personality disorders.Copyright The copyright holder for this preprint is the author/funder, who has granted medRxiv a license to display the preprint in perpetuity. It is made available under a CC-BY-NC-ND 4.0 International license.		https://dx.doi.org/10.1101/2023.01.14.23284531	Humans Dataset	Should be Retained
H. E. Levi, R. Shamir, R.	2023	The predictive capacity of polygenic risk scores for disease risk is only moderately influenced by imputation panels tailored to the target population	medRxiv.	29			Polygenic risk scores (PRS) predict individuals' genetic risk of developing complex diseases. They summarize the effect of many genetic variants discovered in genome-wide association studies (GWASs). However, to date, large GWASs exist primarily for the European population and the quality of PRS prediction declines when applied to target sets of other ethnicities. A key step in using a PRS is imputation, which is the inference of un-typed SNPs using a set of fully-sequenced individuals, called the imputation panel. The SNP genotypes called by the imputation process depend on the ethnic composition of the imputation panel. Several studies have shown that imputing genotypes using a panel that contains individuals of the same ethnicity as the genotyped individuals improves imputation accuracy. However, until now, there has been no systematic investigation into the influence of the ethnic composition of imputation panels on the accuracy of PRS predictions when applied to ethnic groups that differ from the population used in the GWAS. In this study we estimated the effect of imputation of the target set on prediction accuracy of PRS when the discovery (GWAS) and the target sets come from different ethnic groups. We analyzed twelve binary phenotypes and three populations from the UK Biobank (Europeans, South-Asians, and Africans). We generated imputation panels from several ethnic groups, imputed the target set using each panel, and generated PRS to compute individuals' risk scores. Then, we assessed the prediction accuracy obtained from each imputation panel. Our analysis indicates that using an imputation panel matched to the ethnic group of the target population yields only a marginal improvement and only under specific conditions. Hence, while a target-matched imputation panel can potentially improve prediction accuracy of European PRSs in non-EUR populations, the improvement is limited.Copyright The copyright holder for this preprint is the author/funder, who has granted medRxiv a license to display the preprint in perpetuity. It is made available under a CC-BY-NC-ND 4.0 International license.		https://dx.doi.org/10.1101/2023.08.29.23294769	Humans Dataset	Should be Retained
S. P. Leon, P. Meel, R.	2024	Impact of the SARS-CoV-2 pandemic on acute coronary syndrome patients admitted to an urban academic hospital in Soweto, South Africa	Pan African Medical Journal	47(no pagination)	160		Introduction: recent worldwide data has shown a concerning decline in the number of acute coronary syndrome (ACS) related admissions and percutaneous coronary intervention (PCI) procedures during the coronavirus disease 2019 (COVID-19) pandemic. We suspected a similar trend at Chris Hani Baragwanath Hospital (CHBAH). Method(s): a retrospective descriptive study was conducted to evaluate and compare all ACS-related admissions to the cardiac care unit (CCU) at CHBAH in the pre-COVID-19 (November 2019 to March 2020) and during COVID-19 periods (April 2020 to August 2020). Result(s): the study comprised 182 patients with a mean age of 57.9 +/-10.9 years (22.5% females). Of these, 108 (59.32%) patients were admitted in the pre-COVID-19 period and 74 (40.66%) during COVID-19 (p=0.0109). During the pre-COVID-19 period, 42.9% of patients had ST-segment-elevation myocardial infarction (STEMI), 39.2% with non-ST-segment-elevation myocardial infarction (NSTEMI) and unstable angina (UA) was noted in 18.52%. In contrast, STEMI was noted in 50%, NSTEMI in 43.24% and UA in 6.76% of patients during the COVID-19 period. A statistically significant difference in STEMI and NSTEMI-related admissions was not noted, however, there was a greater number of admissions for UA during the pre-COVID-19 period (18.52% vs 6.76%, P =0.013). Only a third of the patients with STEMI received thrombolysis during the pre-and COVID-19 periods (30.4% vs 37.8%, P=0.47). No difference in the number of PCI procedures was noted between the pre-and during the COVID-19 periods (78.7% vs 72.9%, P=0.37). Conclusion(s): there was a difference in overall ACS admissions to the CCU between pre-and during COVID-19 periods, however no difference between STEMI and NSTEMI in both periods. A higher number of UA admissions was noted during the pre-COVID-19 period. During both periods, the use of thrombolysis was low for STEMI and no difference in PCI was noted.Copyright © Suzan Leon et al.		https://dx.doi.org/10.11604/pamj.2024.47.160.37066	Humans Dataset	Should be Retained
J. S. C. Lees, J. Hanlon, P. Butterly, E. Wild, S. H. Mair, F. S. Guthrie, B. Gillies, K. Dias, S. Welton, N. J. Katikireddi, S. V. McAllister, D. A.	2023	Participant characteristics and exclusion from trials: a meta-analysis of individual participant-level data from phase 3/4 industry-funded trials in chronic medical conditions	medRxiv.	17			Objectives Trials often do not represent their target populations, threatening external validity. The aim was to assess whether age, sex, comorbidity count and/or race/ethnicity are associated with likelihood of screen failure (i.e., failure to be randomised to the trial for any reason) among potential trial participants. Design Bayesian meta-analysis of individual participant-level data (IPD). Setting Industry-funded phase 3/4 trials in chronic medical conditions. Participants were identified as randomised" or "screen failure" using trial IPD. Participants Data were available for 52 trials involving 72,178 screened individuals of whom 24,733 (34%) failed screening. Main outcome measures For each trial, logistic regression models were constructed to assess likelihood of screen failure, regressed on age (per 10-year increment), sex (male versus female), comorbidity count (per one additional comorbidity) and race/ethnicity. Trial-level analyses were combined in Bayesian hierarchical models with pooling across condition. Results In age- and sex-adjusted models, neither age nor sex was associated with increased odds of screen failure, though weak associations were detected after additionally adjusting for comorbidity (age, per 10-year increment: odds ratio [OR] 1.02 95% credibility interval [CI] 1.01 to 1.04 and male sex: OR 0.95 95% CI 0.91 to 1.00). Comorbidity count was weakly associated with screen failure, but in an unexpected direction (OR 0.97 per additional comorbidity, 95% CI 0.94 to 1.00, adjusted for age and sex). Those who self-reported as Black were slightly more likely to fail screening (OR 1.04 95% CI 0.99 to 1.09) an effect which persisted after adjustment for age, sex and comorbidity count (OR 1.05 95% CI 0.98 to 1.12). Conclusions Age, sex, comorbidity count and Black race/ethnicity were not strongly associated with increased likelihood of screen failure. Proportionate increases in screening these underserved populations may improve representation in trials.Copyright The copyright holder for this preprint is the author/funder, who has granted medRxiv a license to display the preprint in perpetuity. It is made available under a CC-BY 4.0 International license."		https://dx.doi.org/10.1101/2023.04.14.23288549	Humans Dataset	Should be Retained
Y. H. S. Lee, G. G.	2024	All-cause and cause-specific mortality in rheumatoid arthritis: a meta-analysis Gesamtmortalitat und ursachenspezifische Mortalitat bei rheumatoider Arthritis: eine Metaanalyse	Zeitschrift fur Rheumatologie.				Objective: This study aimed to evaluate standardized mortality ratios (SMRs) for both all-cause and cause-specific mortality in patients with rheumatoid arthritis (RA). Method(s): We conducted an extensive search across the Medline, Embase, and Cochrane databases to identify studies investigating SMRs for all-cause and/or cause-specific mortality in individuals with RA compared to the general population. Subsequently, we performed a comprehensive meta-analysis, examining SMRs across various categories, including all-cause, sex-specific, ethnicity-specific, and cause-specific SMRs in RA patients. Result(s): Seventeen studies involving 486,098 patients with RA and 63,988 deaths met the inclusion criteria. Patients with RA had a 1.522-fold increase in all-cause SMR (SMR 1.522, 95% CI 1.340-1.704, p< 0.001) compared to the general population. Stratification by ethnicity revealed that the all-cause SMR was 1.575 (95% CI 1.207-1.943) in Caucasians and 1.355 (95% CI 1.140-1.569) in Asians. The gender-specific meta-analysis revealed elevated SMR in both women and men. RA patients exhibited an increased risk of mortality attributed to cardiovascular disease (CVD), respiratory disease, infection, and cerebrovascular accidents (CVA). However, no significant increase in SMR was observed for mortality due to malignancy. Conclusion(s): This meta-analysis study highlights a 1.522-fold increase in SMR in patients with RA compared to that in the general population, irrespective of sex or region. Additionally, a notable increase in mortality associated with specific causes, including CVD, respiratory disease, infection, and CVA, underscores the critical need for targeted interventions to manage these heightened risks in patients with RA.Copyright © The Author(s), under exclusive licence to Springer Medizin Verlag GmbH, ein Teil von Springer Nature 2024.		https://dx.doi.org/10.1007/s00393-024-01538-3	Humans Dataset	Should be Retained
Y. H. L. Lee, Z. Fatori, D. Bauermeister, J. R. Luh, R. A. Clark, C. R. Bauermeister, S. Brunoni, A. R. Smoller, J. W.	2021	Effect of everyday discrimination on depression and suicidal ideation during the COVID-19 pandemic: a large-scale, repeated-measures study in the All of Us Research Program	medRxiv.	7			Objective: The COVID-19 pandemic has coincided with an increase in depressive symptoms as well as a growing awareness of health inequities and structural racism in the United States. Here, we examine the mental health impact of everyday discrimination during the pandemic in a large and diverse cohort of the All of Us Research Program. Method(s): Using repeated assessments of 62,651 participants in May to July of 2020, we fitted mixed-effects models to assess the effect of everyday discrimination on moderate to severe depression (Patient Health Questionnaire (PHQ)-9 >= 10) and suicidal ideation (PHQ-9 item 9 > 0), and applied inverse probability weights to account for non-random probabilities of completing the voluntary survey. Result(s): Everyday discrimination was associated with increased odds of depression (adjusted odds ratio (aOR) [95% CI]: 1.21 [1.20 -1.22]) and suicidal ideation (1.17 [1.16-1.18]). For depression, the effects were larger in earlier phases of the pandemic (interaction p=8.2x10-5), which varied by main reason for discrimination and self-reported race and ethnicity. Among those who identified race or ancestry/national origin(s) as a primary reason for discrimination, Asian and Black or African American participants had 24% and 17% increase in the odds of depression in May of 2020 (1.24 [1.17-1.31] and 1.17 [1.12-1.22]), respectively, versus a 3% and 7% increase in July (1.03 [0.96-1.10] and 1.07 [1.02-1.12]). Conclusion(s): In this large and diverse sample, increased levels of everyday discrimination were associated with higher odds of depression, particularly during the early phase of the pandemic among participants self-identifying as Asian or Black.Copyright The copyright holder for this preprint is the author/funder, who has granted medRxiv a license to display the preprint in perpetuity. It is made available under a CC-BY-NC-ND 4.0 International license.		https://dx.doi.org/10.1101/2021.12.06.21266524	Humans Dataset	Should be Retained
M. L. Lee, K. Sedaghat, S. Sabayan, B. Chen, L. Y. Johansen, M. C. Gottesman, R. F. Heckbert, S. R. Misialek, J. R. Szklo, M. Lutsey, P. L.	2024	Population Attributable Fraction of Total Stroke Associated with Modifiable Risk Factors in the United States	American journal of epidemiology.	19			Stroke is a leading cause of death in the United States across all race/ethnicity and sex groups, though disparities exist. We investigated the potential for primary prevention of total first stroke for Americans aged 20 and older, stratified by sex and race/ethnicity. Specifically, we calculated population attributable fractions (PAF) of first stroke for 7 potentially modifiable risk factors: smoking, physical inactivity, poor diet, obesity, hypertension, diabetes, and atrial fibrillation. PAFs are a function of (1) the relative risk of first stroke for people with the exposure and (2) the prevalence of the risk factor in the population. Relative risks came from recent meta-analyses and sex-race/ethnicity-specific prevalence estimates came from the 2015-2018 NHANES or Multi-Ethnic Study of Atherosclerosis (for atrial fibrillation only). Approximately 1/3 (35.7% [CI: 21.6%-49.0%]) for women, 32.7% [CI: 19.2%-45.1%] for men) of strokes were attributable to the 7 risk factors we considered. A 20% proportional reduction in stroke risk factors would result in approximately 37,000 fewer strokes annually in the United States. The estimated PAF was highest for non-Hispanic Black women (39.3% [CI: 24.8%-52.3%]) and lowest for non-Hispanic Asian men (25.5% [CI: 14.6%-36.2%]). For most groups, obesity and hypertension were the largest contributors to stroke rates.Copyright © The Author(s) 2024. Published by Oxford University Press on behalf of the Johns Hopkins Bloomberg School of Public Health. All rights reserved. For permissions, please e-mail: journals.permissions@oup.com.		https://dx.doi.org/10.1093/aje/kwae132	Humans Dataset	Should be Retained
L. L. Lee, N. C. Teh, P. A. Teoh, Y. J.	2018	A new risk assessment model better predicts venous thromboembolism risks in Asian surgical patients	Phlebology	33(10)		712-713	Background and aim: Incidence of venous thromboembolism (VTE) in Asia is lower than in Western countries. The lower incidence may be due to ethnicity with genetic differences or secondary to environmental risk factors such as obesity, lifestyle and diet. Caprini risk assessment model (RAM), validated in mostly Caucasian population may not be applicable to Asians. We have developed a simplified VTE RAM with different emphasis and weightage on the known Asian risk factors. The efficacy of this new RAM in predicting VTE risks is compared with Caprini's RAM. Method(s): The electronic records of 9513 patients aged 18 years and above admitted to surgical, gynaecological and orthopaedic wards of a district General Hospital between 1 January 2013 and 31 December 2015 were reviewed. Non-Asian patients such as Caucasians, Middle Easterners and Africans were excluded. VTE risk of each of the patient was assessed with both new VTE and Caprini RAM. Medical records were reviewed for VTE risk factors and evidence of symptomatic VTE during hospital admission and within 90 days after discharge. Descriptive analysis of individual risk factors, overall VTE incidence and incidence of VTE in each risk category was performed. Association between each risk factors and incidence of VTE was analysed using Chi-square or Fisher's exact test. Result(s): The overall symptomatic VTE incidence was 0.5%. Incidence of deep vein thrombosis (DVT) and pulmonary embolism (PE) were 0.3% and 0.2% respectively. In each risk levels of Caprini RAM, the incidence were 0% in very low, 0.14% in low, 0.57% in moderate and 2.32% in high categories. Using the new VTE RAM, VTE incidences were 0.08%, 1.17% and 3.79% in low, moderate and high risk categories respectively. The risk factors significantly associated with VTE were obesity, varicose veins, minor surgery, age more than 40, immobility, malignancy, history of DVT/PE and thrombophilia. Conclusion(s): The overall VTE incidence among Asian patients was much lower than the incidence reported in a similar retrospective hospital discharge study in Michigan as reported by Bahl et al. Based on our study, Caprini RAM over predicted VTE risk compared to the new VTE RAM in moderate and high risk categories. This preliminary study showed that the new VTE RAM better predicts VTE risk among Asian surgical patients.		https://dx.doi.org/10.1177/0268355518804455	Humans Dataset	Should be Retained
J. H. Z. Lee, J. Y. Wei, Z. Z. Yu, S. P.	2018	Impaired social behaviors and minimized oxytocin signaling of the adult mice deficient in the N-methyl-D-aspartate receptor GluN3A subunit	Experimental Neurology	305		2024-12-01	The N-methyl-D-aspartate receptor (NMDAR) has been implicated in the pathophysiology of neurological diseases, such as schizophrenia, autism spectrum disorders (ASD), and Alzheimer's disease (AD), whose unique clinical hallmark is a constellation of impaired social and/or cognitive behaviors. GluN3A (NR3A) is a unique inhibitory subunit in the NMDAR complex. The role of GluN3A in social behavioral activities is obscure. In this study, we sought to evaluate altered social activities in adult GluN3A knockout (KO) mice. GluN3A KO mice spent less time in reciprocal social interaction in the social interaction test compared to wild-type (WT) mice. A social approach test using a three-chamber system confirmed that mice lacking GluN3A had lower sociability and did not exhibit a preference for social novelty. GluN3A KO mice displayed abnormal food preference in the social transmission of food preference task and low social interaction activity in the five-trial social memory test, but without social memory deficits. Using a home cage monitoring system, we observed reduced social grooming behavior in GluN3A KO mice. Signaling genes that might mediate the altered social behaviors were examined in the prefrontal cortex, hippocampus, and thalamus. Among nine genes examined, the expression of the oxytocin receptor was significantly lower in the prefrontal cortex of GluN3A KO mice than that in WT mice. Oxytocin treatment rescued social activity deficits in GluN3A KO mice. These findings support a novel idea that a chronic state of moderate increases in NMDAR activities may lead to downregulation of the oxytocin signaling and impaired behavioral activities that are seen in psychiatric/neurodegenerative disorders.Copyright © 2018 Elsevier Inc.		https://dx.doi.org/10.1016/j.expneurol.2018.02.015	Humans Dataset	Should be Removed
D. G. Lee, J. M. Brown, J. Habtewold, J. Murphy, H. M.	2022	Burden of Disease from Contaminated Drinking Water in Countries with High Access to Safely Managed Water: A Systematic Review	medRxiv.	6			The vast majority of residents of high-income countries (>=90%) reportedly have high access to safely managed drinking water. Owing perhaps to the widely held perception of near universal access to high-quality water services in these countries, the burden of waterborne disease in these contexts is understudied. This systematic review aimed to: identify population-scale estimates of waterborne disease in countries with high access to safely managed drinking water, compare methods to quantify disease burden, and identify gaps in available burden estimates. We conducted a systematic review of population-scale disease burden estimates attributed to drinking water in countries where >=90% of the population has access to safely managed drinking water per official United Nations monitoring. We identified 24 studies reporting estimates for disease burden attributable to microbial contaminants. Across these studies, the population-weighted average burden of gastrointestinal illness risks attributed to drinking water was ~3,529 annual cases per 100,000 people. Beyond exposure to infectious agents, we identified 10 studies reporting disease burden-predominantly, cancer risks-associated with chemical contaminants. Across these studies, the pooled population-weighted average of excess cancer cases attributable to drinking water was 1.8 annual cancer cases per 100,000 people. These estimates exceed WHO-recommended normative targets for disease burden attributable to drinking water and highlight that there remains important preventable disease burden in these contexts. However, the available literature was scant and limited in geographic scope, disease outcomes, range of microbial and chemical contaminants, and inclusion of subpopulations (rural, low-income communities Indigenous or Aboriginal peoples and populations marginalized due to discrimination by race, ethnicity, or socioeconomic status) that could most benefit from water infrastructure investments. Studies quantifying drinking water-associated disease burden in countries with reportedly high access to safe drinking water, with a focus on specific subpopulations and promoting environmental justice, are needed.Copyright The copyright holder for this preprint is the author/funder, who has granted medRxiv a license to display the preprint in perpetuity. All rights reserved. No reuse allowed without permission.		https://dx.doi.org/10.1101/2022.03.03.22271862	Humans Dataset	Should be Retained
C. C. Lee, R. Toh, D. F. Kui, M. Lee, V. Bryant, J. A. Bourbetakh, R. Lee, C. H. Ping, C. Le, T. T. Chin, C. W. L.	2024	Identifying Appropriate Height Exponents and the Impact on Diagnosis and Prognosis of Left Ventricular Hypertrophy: the REMODEL Study	medRxiv.	2			BACKGROUND Left ventricular hypertrophy (LVH) is a strong predictor of adverse outcomes. Although normalizing LV mass (LVM) to height exponents reduced variability from body size, specific recommendations for height exponents are lacking due to a scarcity of normal cohorts to define appropriate height exponents. We aimed to demonstrate the diagnostic and prognostic implications of establishing height exponents specific to sex, ethnicity and imaging modality. METHODS Non-overweight/non-obese Asian healthy volunteers (n=416) were used to establish appropriate height exponents. The impact of these height exponents was examined in a separate cohort of Asians with hypertension (n=878). All individuals underwent standardized cardiovascular magnetic resonance. Primary outcome was a composite of acute coronary syndrome, heart failure hospitalization, stroke, and cardiovascular mortality. RESULTS The height exponents for healthy females and males were 1.57 and 2.33, respectively. LVH was present in 27% of individuals with hypertension when indexed to body surface area (BSA) and 47% when indexed to sex-specific height exponents. Most individuals reclassified to LVH with height exponents were overweight or obese. There were 37 adverse events over 60 (37-73) months of follow-up. Regardless of indexing method, LVH was independently associated with increased adverse events (height exponent hazard ratio (HR): 2.8 [1.25-6.29], P=0.013 BSA HR: 5.43 [2.49-11.8], P<0.001). CONCLUSIONS Reference ranges specific to ethnicity, sex and imaging modality are necessary to establish appropriate height exponents. Although utilising height exponents resulted in more LVH reclassification, this did not translate to a notable improvement in event prediction.Copyright The copyright holder for this preprint is the author/funder, who has granted medRxiv a license to display the preprint in perpetuity. It is made available under a CC-BY-NC-ND 4.0 International license.		https://dx.doi.org/10.1101/2024.02.29.24303583	Humans Dataset	Should be Retained
S. R. Ledden, L. S. Schlief, M. Barnett, P. Ching, B. C. F. Hallam, B. Gunak, M. M. Steare, T. Parker, J. Labovitch, S. Oram, S. Pilling, S. Johnson, S. Papamichail, A. Mason, A. Thayaparan, A. Wang, B. Locke, C. D. Harju-Seppanen, J. Mo, J. Tomaskova, M. Lyons, N. Spyridonidis, S. James, T. Dedat, Z. Haime, Z.	2021	Current state of the evidence on community treatments for people with complex emotional needs: a scoping review	medRxiv.	8			Background: Improving the quality of care in community settings for people with 'Complex Emotional Needs' (CEN - our preferred working term for services for people with a personality disorder" diagnosis or comparable needs) is recognised internationally as a priority. Plans to improve care should be rooted as far as possible in evidence. We aimed to take stock of the current state of such evidence, and identify significant gaps through a scoping review of published investigations of outcomes of community-based psychosocial interventions designed for CEN. Method(s): We conducted a scoping review with systematic searches. We searched six bibliographic databases, including forward and backward citation searching, and reference searching of relevant systematic reviews. We included studies using quantitative methods to test for effects on any clinical, social, and functioning outcomes from community-based interventions for people with CEN. Result(s): We included 226 papers in all (209 studies). Little relevant literature was published before 2000. Since then, publications per year and sample sizes have gradually increased, but most studies are relatively small, including many pilot or uncontrolled studies. Most studies focus on symptom and self-harm outcomes of various forms of specialist psychotherapy: most result in outcomes better than from inactive controls and similar to other specialist psychotherapies. We found large evidence gaps. Adaptation and testing of therapies for significant groups (e.g. people with comorbid psychosis, bipolar disorder, post-traumatic stress disorder or substance misuse older and younger groups parents) have for the most part only reached a feasibility testing stage. We found little evidence regarding interventions to improve social aspects of people's lives, peer support or ways of designing effective services. Conclusion(s): Compared with other longer term mental health problems that significantly impair functioning, the evidence base on how to provide high quality care for people with CEN is very limited. There is good evidence that people with CEN can be effectively helped when specialist therapies are available and they are able to engage with them. However, a much more methodologically robust and substantial literature addressing a much wider range of research questions is urgently needed to optimise treatment and support across this group.Copyright The copyright holder for this preprint is the author/funder, who has granted medRxiv a license to display the preprint in perpetuity. It is made available under a CC-BY-ND 4.0 International license."		https://dx.doi.org/10.1101/2021.12.07.21267399	Humans Dataset	Should be Retained
J. C. Leachman, J. Turner, M. Ahmed, N. Dalmasso, C. Loria, A. S.	2024	Sex-specific sequels of early life stress on serine/threonine kinase activity in visceral adipose tissue from obese mice	bioRxiv.	3			Adverse childhood experiences (ACEs) are an established independent risk factor for chronic disease including obesity and hypertension however, only women exposed to multiple ACEs show a positive relationship with BMI. Our lab has reported that maternal separation and early weaning (MSEW), a mouse model of early life stress, induces sex-specific mechanisms underlying greater blood pressure response to a chronic high fat diet (HF). Specifically, female MSEW mice fed a HF display exacerbated perigonadal white adipose tissue (pgWAT) expansion and a metabolic syndrome-like phenotype compared to control counterparts, whereas hypertension is caused by sympathoactivation in male MSEW mice. Thus, this study aimed to determine whether there is a sex-specific serine/threonine kinase (STKA) activity in pgWAT adipose tissue associated with early life stress. Frozen pgWAT was collected from MSEW and control, male and female mice fed a HF to assess STKA activity using the Pamstation12 instrument. Overall, MSEW induces significant reduction of 7 phosphokinases (Z >=1.5) in females (QIK, MLK, PKCH, MST, STE7, PEK, FRAY) and 5 in males (AKT, SGK, P38, MARK, CDK), while 15 were downregulated in both sexes (DMPK, PKA, PKG, RSK, PLK, DYRK, NMO, CAMK1, JNK, PAKA, RAD53, ERK, PAKB, PKD, PIM, AMPK). This data provides new insights into the sex-specific dysregulation of the molecular network controlling cellular phosphorylation signals in visceral adipose tissue and identifies possible target phosphokinases implicated in adipocyte hypertrophy as a result of exposure to early life stress. Identifying functional metabolic signatures is critical to elucidate the underlying molecular mechanisms behind the sex-specific obesity risk associated with early life stress.Copyright The copyright holder for this preprint is the author/funder, who has granted bioRxiv a license to display the preprint in perpetuity. It is made available under a CC-BY-NC 4.0 International license.		https://dx.doi.org/10.1101/2024.04.03.587852	Humans Dataset	Should be Removed
H. M. M. Lazarus, L. Zuckerman, T. Escobar, C. McGuirk, J. P. Rosen, Y. Rowe, J. M.	2018	Prospective, multi-center, phase i clinical trial of PLX-R18 placental expanded adherent stromal cells in subjects with incomplete hematopoietic recovery after hematopoietic cell transplantation	Blood. Conference: 60th Annual Meeting of the American Society of Hematology, ASH	132	Suppl. 1		Background: Successful engraftment remains a challenge in hematopoietic cell transplantation (HCT) for some patients. Salvage approaches, including use of recombinant hematopoietic growth factors, cytokine therapy, CD34+-selected progenitor cell boosts, or second or subsequent HCT, are successful only in a minority of patients, and patients are exposed to prolonged blood products transfusions. With our successful pre-clinical rodent and Rhesus Macaques total body irradiation injury-induced marrow failure models (Metheny, Front Med 201 8 Sher, Cell Transplantation 201 8 Sher, Blood 201 7), this prospective, multi-center, phase I clinical trial is evaluating the safety of PLX-R1 8 cells used to improve peripheral blood counts in patients who have experienced incomplete hematopoietic recovery after HCT. PLX-R1 8 cells are human placental-derived adherent stromal cells that are predominantly of fetal origin, expressing CD1 05, CD73 and CD29, and lacking surface expression of CD45, CD34, CD1 4, CD19, HLA-DR, CD31 (endothelial marker) and GlyA (erythrocyte cell marker). PLX-R1 8 also do not express HLA class II molecules (HLA-DP, DQ, and DR) and co-stimulatory markers (CD80, CD86, and CD40). PLX-R1 8 cells secrete MCP-1, IL-6, and IL-8 and had been shown to stimulate migration of bone marrow cells in vitro. Cells are grown ex vivo, under GMP conditions, using a 3-dimensional system, and are administered as several intramuscular (IM) injections. PLX-R1 8 cells already are approved for treatment of acute radiation syndrome (ARS) under an IND. Method(s): This is a multi-center, open label, dose-escalation, phase 1 trial (ClinicalTrials.gov: NCT0300251 9). Eligibility criteria include patients age >=1 8 years who underwent either an autologous (auto) or an allogeneic (allo) HCt but had incomplete hematopoietic recovery at 4 months post-transplant, defined as failure to maintain either hemoglobin (Hb) >8 g/dL and/or neutrophil count (ANC) >1,000/mu L and/or platelet count (Plt) (unsupported) >50,000/mu L. Other eligibility criteria include ECOG performance status of 0-2, no evidence of underlying malignancy at time of enrollment, no active infection, and no evidence of grade 3-4 acute or severe chronic GvHD. The PLX-R1 8 cells, cryopreserved in DMSO and human serum albumin in Plasma-Lyte, are thawed and injected IM in multiple locations-half into the gluteus medius muscle on one side and half to the thigh muscles on the contralateral side. A total of 24 subjects are planned to be enrolled into 3 dose escalating cohorts: low (n = 3) given 1 million cells/kg intermediate (n = 6) at 2 million cells/kg and high (n = 1 5) dosed at 4 million cells/kg each. The assigned dose is given twice, 1week apart cohorts are recruited sequentially and progression to the next cohort is based on the safety assessment of its predecessor. Adverse event is graded using the CTCAE criteria of the NCI. As of July 201 8, all 3 patients of cohort 1 were treated (with sufficient follow-up), as well as 3 out of the 6 subjects planned for the 2nd cohort, and data of the first cohort are presented herein. Result(s): Cohort 1 (low-dose)-3 subjects (ages 43, 48and 55 years old) who had an allo (n = 2) or auto (n = 1) HCt received two IM administrations of PLX-R1 8, 1million cells/kg each within a 1-week interval. 67 Adverse Events (AEs) were recorded. 64.3% of the AEs were grade 1, 30.9% were grade 2, 3.6% were grade 3 and 1.2% were grade 4. One patient suffered from 3 Serious AEs (immune thrombocytopenic purpura, bacteremia and migraine), all assessed as not related to treatment. Most frequent related AE was transient injection site pain, experienced by all 3 patients. See patients' details and blood counts in the table and graphs. Conclusion(s): Treatment with PLX-R1 8 generally was well-tolerated and most frequent adverse events were injection site reactions, which w reversible without sequelae. The trial continues to accrue patients and the next dosing cohort (intermediate dose) is at 2 million cells/kg. Upon completion, a larger phase II trial will b considered in the same indication using the optimal dose. Other potential uses include PLX-R18 tJuhmerpa ptoy in Acute Radiation Syndrome, Bone marrow failure, and in HCt as a pan" cytokine for rapid count recovery."		https://dx.doi.org/10.1182/blood-2018-99-116239	Humans Dataset	Should be Retained
J. H. S. Law, D. Hodgson, S. van Heel, D. A. Newman, W. G. Osman, M. Finer, S.	2024	Perceived risk of type 2 diabetes: Using linked genomic, clinical and questionnaire data to understand the potential use of genetic risk tools in British South Asians	medRxiv.	2			Background Despite growing interest surrounding the integration of genetic risk tools such as polygenic risk scores (PRSs) into routine care for early disease identification and management, major questions remain about whether and how these tools are to be implemented at-scale. Many interventions have explored their use in encouraging the adoption of preventative health behaviours-yet existing evidence remains undetermined, limited by the focus on White European populations. The present study used structural equation modelling to explore genetic risk perceptions surrounding type 2 diabetes (T2D) in a sample of British Bangladeshi and British Pakistani volunteers-combining questionnaire data alongside genomic and clinical information to identify the characteristics of individuals who are likely to act on genetic risk information. Methods and findings We conducted this study with volunteers enrolled in Genes & Health-a large-scale (n > 60,000) study in the UK recruiting British Bangladeshi and British Pakistani volunteers from community and NHS settings. Eligible participants between the ages of 16 to 59 years were invited to complete a 15-minute questionnaire containing measures of genetic risk perceptions surrounding T2D, as well as intention to adopt health behaviours and that can prevent or delay T2D. Questionnaire responses were then integrated with participants' genomic and clinical data available at Genes & Health to construct a model-characterising their mediating relationships in informing participants' intention. 626 participants responded to the questionnaire (response rate = 17%, 37.70% aged 46 to 59 years, 62.62% female). Being between the ages of 46 to 59 years (beta = 0.52, 95% CI [0.26, 0.79], p < 0.05), having greater self-reported perceived control over health (beta = 0.41, 95% CI [0.26, 0.56], p < 0.05) and interest in genetic testing (beta = 0.62, 95% CI [0.46, 0.78], p < 0.05) all had direct positive effects on participants' intention. Household income showed an indirect effect on intention, mediated by interest in genetic testing, beta = 0.24, 95% CI [0.12, 0.37]. Self-identified ethnicity also demonstrated indirect effects on intention via two mediating pathways-both involving participants' actual T2D PRSs and self-reported family history of T2D (beta = 0.03, 95% CI [0.02, 0.05] and beta = 0.002, 95% CI [0.001, 0.01]). Conclusions Our results showed that older age, greater perceived control over health and interest in genetic testing are all predictive of participants' likelihood of adopting preventative heath behaviours in response to genetic risk information about T2D. We also found evidence pointing to the roles that wider socio-demographic, clinical and familial variables can play in informing and mediating genetic risk perceptions. These findings should raise awareness about potential challenges to the equitable delivery and management of genetic risk tools-and strengthen calls for wider family- and system-level approaches that can help address potential health inequalities, as efforts surrounding the large-scale implementation of genomics into existing health systems continue to grow.Copyright The copyright holder for this preprint is the author/funder, who has granted medRxiv a license to display the preprint in perpetuity. All rights reserved. No reuse allowed without permission.		https://dx.doi.org/10.1101/2024.03.01.24303599	Humans Dataset	Should be Retained
B. H. Lavender, C. Frampton, C. Williams, M. Carson, S. Paterson, A. McGregor, R. Moreland, N. J. Gell, K. Priddy, F. H. Wiig, K. Le Gros, G. Ussher, J. E. Brewerton, M.	2023	Robust immunogenicity of a third BNT162b2 vaccination against SARS-CoV-2 Omicron variant in a naive New Zealand cohort	medRxiv.	31			The ability of a third dose of the Pfizer-BioNTech BNT162b2 SARS-CoV-2 vaccine to stimulate immune responses against subvariants, including Omicron BA.1, has not been assessed in New Zealand populations. Unlike many overseas populations, New Zealanders were largely infection naive at the time they were boosted. This adult cohort of 298 participants, oversampled for at-risk populations, was composed of 29% Maori and 28% Pacific peoples, with 40% of the population aged 55+. A significant proportion of the cohort was obese and presented with at least one comorbidity. Sera were collected 28 days and 6 months post second vaccination and 28 days post third vaccination. SARS-CoV-2 anti-S IgG titres and neutralising capacity using surrogate viral neutralisation assays against variants of concern, including Omicron BA.1, were investigated. The incidence of SARS-CoV-2 infection, within our cohort, prior to third vaccination was very low (<6%). This study found a third vaccine significantly increased the mean SARS-CoV-2 anti-S IgG titres, for every demographic subgroup, by a minimum of 1.5-fold compared to titres after two doses. Diabetic participants experienced a greater increase (~4-fold) in antibody titres after their third vaccination, compared to non-diabetics (increase of ~2-fold). This corrected for the deficiency in antibody titres within diabetic participants which was observed following two doses. A third dose also induced a neutralising response against Omicron variant BA.1, which was absent after two doses. This neutralising response improved regardless of age, BMI, ethnicity, or diabetes status. Participants aged >=75 years consistently had the lowest SARS-CoV-2 anti-S IgG titres at each timepoint, however experienced the greatest improvement after three doses compared to younger participants. This study shows that in the absence of prior SARS-CoV-2 infection, a third Pfizer-BioNTech BNT162b2 vaccine enhances immunogenicity, including against Omicron BA.1, in a cohort representative of at-risk groups in the adult New Zealand population.Copyright The copyright holder for this preprint is the author/funder, who has granted medRxiv a license to display the preprint in perpetuity. It is made available under a CC-BY 4.0 International license.		https://dx.doi.org/10.1101/2023.03.30.23287981	Humans Dataset	Should be Retained
L. H. W. L. Lau, Q. S. K. Siu, M. M. Y. Tang, T. S. K. Suen, L. K. P. Lam, S. C.	2024	Compliance of healthcare workers in a psychiatric inpatient ward to infection control practices during the COVID-19 pandemic: a participant observation study supplemented with a self-reported survey	BMC Infectious Diseases	24(1) (no pagination)	592		Background: As an emerging infectious disease with a heterogenous and uncertain transmission pattern, coronavirus disease 2019 (COVID-19) has created a catastrophe in healthcare-associated infections (HAIs) and posed a significant challenge to infection control practices (ICPs) in healthcare settings. While the unique characteristics of psychiatric patients and clinical settings may make the implementation of ICPs difficult, evidence is lacking for compliance with ICPs among healthcare workers (HCWs) in a psychiatric setting during the COVID-19 pandemic. Method(s): A cross-sectional multi-method study based on participant unobtrusive observation coupled with the completion of a self-administered ICP survey was conducted to assess compliance with ICPs among HCWs in a psychiatric inpatient ward in a regional hospital. An online checklist, called eRub, was used to record the performance of HCWs in hand hygiene (HH) and other essential ICPs. Furthermore, a well-validated questionnaire (i.e., Compliance with Standard Precautions Scale, CSPS) was used to collect the participants' self-reported ICP compliance for later comparison. Result(s): A total of 2,670 ICP opportunities were observed from January to April 2020. The overall compliance rate was 42.6%. HCWs exhibited satisfactory compliance to the wearing of mask (91.2%) and the handling of clinical waste (87.5%) suboptimal compliance to the handling of sharp objects (67.7%) and linen (72.7%) and poor compliance to HH (3.3%), use of gloves (40.9%), use of personal protective equipment (20%), and disinfection of used surface/area (0.4%). The compliance rates of the nurses and support staff to HH were significantly different (chi2 = 123.25, p < 0.001). In the self-reported survey, the overall compliance rate for ICPs was 64.6%. Conclusion(s): The compliance of HCWs in a psychiatric inpatient ward to ICPs during the COVID-19 pandemic ranged from poor to suboptimal. This result was alarming. Revisions of current ICP guidelines and policies that specifically target barriers in psychiatric settings will be necessary.Copyright © The Author(s) 2024.		https://dx.doi.org/10.1186/s12879-024-09429-3	Humans Dataset	Should be Retained
H. W. F.-E. LaPlant, C. Guan, Z. Aderibigbe, T. Chang, X. Alhabodal, A. S. Delaney, K. Scott, D. Marshall-Crim, M. Freytes, I. Henderson, W. A. Walsh, S. Lucas, R. F.	2024	Retention and the Intersection of Structural Inequities in a Breastfeeding Intervention Study	medRxiv.	16			Introduction: Women below the poverty threshold have lower representation and retention in breastfeeding studies. Method(s): A secondary analysis of a longitudinal randomized controlled self-management for breast and nipple pain during breastfeeding study. Participants completed online surveys at discharge, weeks 1, 2, 3, 6, 9, 12, 18, and 24, with face-to-face interviews at 6 and 24 weeks. Text messages were sent to participants when modules and surveys were due. Retention was assessed in R with descriptive statistics, Mann-Whitney, Pearson's chi-square, and Cox Proportional Hazard Regression. Result(s): Two hundred and forty-four women (89 <=$50,000 and 155 >$50,000) were recruited. Retention rates at 1 (93%), 2 (87%), 6 (82%), 9 (77%) and 24 (72%) weeks. For women of low income compared to those of high income there was a hazard ratio (HR) of 2.5 (p=0.0001) for retention. For non-Hispanic Black and Hispanic women compared to the combined non-Hispanic White and Other group, HRs for retention were 3.3 and 2.6 respectively (p=0.0001). Adjustment for age in the final hazard regression model of income, age, race and ethnicity decreased the HR for women of low income to 1.6 and HRs for non-Hispanic Black and Hispanic women to 2.1 and 1.9, respectively (p=.0001). However, none of the individual factors in the model achieved statistical significance. Discussion(s): Retention in breastfeeding studies impacts breastfeeding duration, a key lifelong preventative health behavior. Despite accessible study design, retention of women desiring to breastfeed was adversely affected by the intersection of income, race and ethnicity, and age.Copyright The copyright holder for this preprint is the author/funder, who has granted medRxiv a license to display the preprint in perpetuity. It is made available under a CC-BY-NC-ND 4.0 International license.		https://dx.doi.org/10.1101/2024.03.15.24304355	Humans Dataset	Should be Retained
M. B. Lanteri-Minet, D. Starling, A. J. Ailani, J. Zhang, F. Wen, S. Bilitou, A. Desai, P. Cheng, S. Klatt, J. Mikol, D.	2018	Patient-reported outcomes in chronic migraine patients with prior prophylactic treatment failure receiving placebo or erenumab: Subgroup analysis of a pivotal randomised study	European Journal of Neurology	25(Supplement 2)		409	Background and aims: Erenumab, a fully human monoclonal antibody, selectively targets the CGRP receptor. A pivotal 12-week randomised, double-blind study demonstrated efficacy and safety of erenumab (70mg and 140mg monthly) in patients with chronic migraine (CM). We report here the patient-reported outcomes (PROs) in subgroup of patients with prior prophylactic treatment failure (TF) (>=1 and >=2 medication-categories) due to lack of efficacy and/or poor tolerability. Method(s): 667 adults with CM were randomised (3:2:2) to receive monthly subcutaneous placebo or erenumab 70mg or 140mg. Exploratory-endpoints included: headache impact measured by the Headache Impact Test (HIT-6), migraine-related disability measured by the Migraine Disability Assessment Test (MIDAS), and person-centred evaluations of physical, mental, and social health measured monthly by the Patient-Reported Outcome Measurement Information System (PROMIS). No formal hypothesis was tested p-values (erenumab dose-groups vs placebo) are descriptive. Result(s): For both subgroups with >=1 and >=2-TF, treatment with erenumab (both doses) resulted in greater reduction (improvement) in HIT-6 total-scores, MIDAS total-score, absenteeism and presenteeism-scores as compared with placebo at Week 12. For both TF-subgroups, erenumab (both-doses) resulted in greater reduction (improvement) in PROMIS scores as compared with placebo at Weeks 4, 8 and 12-except for erenumab 70mg at Week 4. Week 12 results are shown below. Treatment-corrected differences exceeded established minimal-intergroup differences where applicable (eg. for HIT-6 of-2.3 points). Conclusion(s): Erenumab-treated-CM patients with prior-TF experienced consistent and clinically meaningful improvements in PROs as compared with placebo starting from first month of treatment. Improvement was particularly visible among patients with >=2 TF, hard-to-treat population.			Humans Dataset	Should be Retained
S. Z. Lange, Y. Probst, C.	2023	Evaluation of the risk relationship between average alcohol volume consumed and suicide: An analysis of mortality linked cohort data	medRxiv.	22			Objective: To evaluate the relationship between average alcohol volume consumed per day and suicide. Method(s): Data from the annual, cross-sectional US National Health Interview Survey, 1997-2018, was obtained, and linked to the 2019 National Death Index. The association between average alcohol volume consumed in grams per day (g/day) and suicide was quantified using Cox proportional hazards model (multiplicative) and Aalen's additive hazard model. All analyses were stratified by sex, and adjusted for education, marital status, race/ethnicity, and survey year. Result(s): On the multiplicative scale, for males, former drinkers and those who consumed on average (40, 60] g/day had about 53% (HR=1.53, 95% CI: 1.10, 2.13) and 77% (HR=1.77, 95% CI: 1.17, 2.66) greater risk of dying by suicide, compared to lifetime abstainers, respectively. There was no significant association found for former or current drinkers among females, on the multiplicative scale. On the additive scale, for males and females, being a former drinker was associated with 11.4 (95% CI: 2.3, 20.4) and 5.6 (95% CI: 0.8, 10.4) additional deaths per 100,000 person years, compared to lifetime abstainers. For males only, drinking (40, 60] g/day on average was associated with 23.2 (95% CI: 6.7, 39.7) additional deaths per 100,000 person years. Level of education was not found to modify the focal relationship for males or females. Conclusion(s): The findings suggest that the relationship between average alcohol volume consumed per day and suicide is nuanced. Additional research on the respective relationship is needed, including repeated measures of average alcohol consumption over time.Copyright The copyright holder for this preprint is the author/funder, who has granted medRxiv a license to display the preprint in perpetuity. It is made available under a CC-BY-ND 4.0 International license.		https://dx.doi.org/10.1101/2023.11.22.23298895	Humans Dataset	Should be Retained
J. L. Lange, C.	2022	Applying Machine Learning and AI Explanations to Analyze Vaccine Hesitancy	medRxiv.	7			The paper identifies and quantifies the impact of race, poverty, politics and age on COVID-19 vaccination rates in counties across the continental US. Both traditional Ordinary Least Square (OLS) regression analysis and Random Forest machine learning algorithms are applied to quantify contributing factors for county level vaccination hesitancy. With the machine learning model, joint effects of multiple variables (race/ethnicity, partisanship, age etc.) are considered simultaneously to capture the unique combination of what factors affect the vaccination rate. By implementing a state-of-the-art Artificial Intelligence Explanations (AIX) algorithm, it is possible to solve the black box problem with machine learning models and provide answers to the how much" question for each measured impact factor in every county. For most counties a higher percentage vote for Republicans, a greater African American population share, and a higher poverty rate lower the vaccination rate. While a higher Asian population share increases the predicted vaccination rate. The impact on the vaccination rate from the Hispanic population proportion is positive in the OLS model, but only positive for counties with very high Hispanic population (65% and more) in the Random Forest model. Both the proportion of seniors and the one for young people in a county have a significant impact in the OLS model - positive and negative, respectively. In contrast, the impacts are ambiguous in the Random Forest model. Because results vary between geographies and since the AIX algorithm is able to quantify vaccine impacts individually for each county, this research can be tailored to local communities. This way it is a helpful tool for local health officials and other policy makers to improve vaccination rates. An interactive online mapping dashboard that identifies impact factors for individual U.S. counties is available at https://www.cpp.edu/~clange/vacmap.html. It is apparent that the influence of impact factors is not universally the same across different geographies.Copyright The copyright holder for this preprint is the author/funder, who has granted medRxiv a license to display the preprint in perpetuity. It is made available under a CC-BY-NC-ND 4.0 International license."		https://dx.doi.org/10.1101/2022.01.06.22268845	Humans Dataset	Should be Retained
J. R. B.-B. Langabeer, C. Cohen, A. S. Alam, I. Gopal, B. Cardenas-Turanzas, M. Weltge, A. F. Persse, D. Champagne-Langabeer, T.	2024	Disposition Outcomes Following Prehospital Use of Naloxone in a large metropolitan city in the United States	Prehospital emergency care			2023-01-01	OBJECTIVES: During a drug overdose, research suggests individuals may not call 9-1-1 out of fear of criminal justice concerns. Of those that call, research is inconclusive about the disposition of the emergency transport. We evaluated transport outcomes for adults with opioid-related overdose in the Emergency Medical Services (EMS) of a large metropolitan city in the United States. METHOD(S): We reviewed the EMS incident report database from the patient care record system for years 2018 to 2022. We queried all records, searching for relevant terms, and two reviewers cross-checked the database to identify cases that did not result in death at the scene. Study outcome was defined as hospital transportation or no transportation. Multivariable logistic regression was used to estimate odds ratios (OR) and 95% confidence intervals (95% CI) for hospital transport with patient age, sex, race and ethnicity as the independent variables. RESULT(S): We identified 5,482 cases of nonfatal opioid-related overdose. Of these, 4,984 (90.9%) were transported to the hospital 37 (0.7%) were placed in police custody 304 (5.5%) were not transferred and 157 (2.9%) had unknown outcomes. Among 5,288 with data on the transport outcome, the majority were male (65%), and the highest proportion were White (39%). Compared to those who were not transported, each 1-year increase in age was related to a 2% increase in the odds of transportation (OR: 1.02, 95% CI: 1.01-1.02). Compared to White patients, Black and Hispanic patients were 43% OR: 1.43, 95% CI: 1.07-1.90) and 44% (OR: 1.44, 95% CI: 1.03-2.00) more likely to be transported. CONCLUSION(S): Individuals with suspected opioid-related overdose who call 9-1-1 are most often transported to the hospital. Current EMS procedures are successful at on-scene treatment and transportation however, data on the long-term impact of opioid-related overdoses are still needed.		https://dx.doi.org/10.1080/10903127.2024.2369774	Humans Dataset	Should be Retained
R. P. Lan, I. P. Saeed, M. S. Perez, M. V. P.	2024	Impact of industry funding on atrial fibrillation clinical trials: insights and implications	Europace	26(Supplement 1)		i339-i341	Background/Introduction: Commercial industry is an important source of funding for atrial fibrillation clinical trials, the implications of which have not been analyzed. Purpose(s): The purpose of this study is to describe the characteristics of contemporary AF clinical trials and to evaluate their association with funding source. Method(s): We systematically assessed all completed atrial fibrillation trials registered in ClinicalTrials.gov between conception to September 1, 2022, and extracted publicly available information including funding source, trial size, race, ethnicity, sex, intervention, location, and publication status. Trial characteristics were compared using the Wilcoxon rank sum test and Fisher's exact test for continuous and categorical variables, respectively. Result(s): Of the 253 clinical trials assessed, 171 (68%) reported industry funding. Industry funding was associated with a greater median total enrollment (172 vs. 80 P < 0.001), publication rate (56.7% vs. 42.7% P = 0.04), participation in device trials (48.0% vs. 24.4% P < 0.001), and multicontinental recruitment location (25.2% vs. 2.4% P < 0.001) when compared to non-industry funded clinical trials. However, industry funding was not associated with a significant difference in median impact factor (7.7 vs. 7.7 P = 0.723) or median number of citations (60.0 vs. 29.0 P = 0.09). The overall proportion of industry funded trials did not change over time (P = 1.00) since inception of the ClinicalTrials.gov database. Participant demographics remained relatively uniform over time across both industry-funded and non-industry-funded trials. Conclusion(s). Industry funded clinical trials in atrial fibrillation are often larger, more frequently published, multicontinental, and device-focused. Industry funding was found to be associated with significant differences in study enrollment, publication metrics, and study interventions. Insights from this study inform trial design, regulation, and policy considerations in the evolving landscape of AF research.		https://dx.doi.org/10.1093/europace/euae102.256	Humans Dataset	Should be Retained
S. J. Lala, N. K.	2024	SECRETS: Subject-efficient clinical randomized controlled trials using synthetic intervention	Contemporary Clinical Trials Communications	38(no pagination)	101265		Background: The parallel-group randomized controlled trial (RCT) is commonly used in Phase-3 clinical trials to establish treatment effectiveness but requires hundreds-to-thousands of subjects, making it difficult to implement, which leads to high Phase-3 trial failure rates. One approach to increasing power of a trial is to augment data collected from an RCT with external data from prospective studies or prior RCTs. However, this requires that external data be comparable to data from the study of interest, a condition that does not hold for new interventions or populations being studied. Another approach is to lower sample size requirements by using the cross-over design, which measures individual treatment effects (ITEs) to remove inter-subject variability however, this design is only suitable for chronic conditions and interventions with effects that wash out rapidly. Method(s): We propose a novel and practical framework called SECRETS (Subject-Efficient Clinical Randomized Controlled Trials using Synthetic Intervention) to increase power of any parallel-group RCT by simulating the cross-over design using only data collected from the study. SECRETS first estimates ITEs across all subjects recruited to the RCT by using a state-of-the-art counterfactual estimation algorithm called synthetic intervention (SI). Since SI induces dependencies among the ITEs, we introduce a novel hypothesis testing strategy to test for treatment effectiveness. Result(s): We show that SECRETS can increase the power of an RCT while maintaining comparable significance levels in particular, on three real-world clinical RCTs (Phase-3 trials), SECRETS increases power over the baseline method by 6 - 54% (average: 21.5%, standard deviation: 15.8%), thereby reducing the number of subjects needed to obtain a typically desired statistical operating point of 80% power and 5% significance level by 25 - 76% (10-3,957 fewer subjects per arm). Our analyses show that SECRETS increases power by consistently reducing the variance of the average treatment effect, thereby mimicking the effects of a cross-over design. Conclusion(s): SECRETS increases subject efficiency of an RCT by simulating the cross-over design using only data collected from the RCT therefore, it is a feasible solution for increasing the trial's power, especially under settings where satisfying sample size requirements is difficult.Copyright © 2024 The Author(s)		https://dx.doi.org/10.1016/j.conctc.2024.101265	Humans Dataset	Should be Retained
Z. Z. M. Lal, C. A. Gogoi, M. Qureshi, I. Bryant, L. Papineni, P. Lagrata, S. Nellums, L. B. Al-Oraibi, A. Chaloner, J. Woolf, K. Pareek, M. Gray, L. Nellums, L. Guyatt, A. L. John, C. McManus, I. C. Abubakar, I. Gupta, A. Aujayeb, A. Gregary, B. Reza, R. Simpson, S. Zingwe, S. Abrams, K. R. Tobin, M. D. Wain, L. Carr, S. Dove, E. Khunti, K. Ford, D. Free, R.	2024	Redeployment Experiences of Healthcare Workers in the UK during COVID-19: data from the nationwide UK-REACH study	medRxiv.	4			Background Increasing demands of COVID-19 on the healthcare system necessitated redeployment of HCWs outside their routine specialties. Previous studies, highlighting ethnic and occupational inequalities in redeployment, are limited by small cohorts with limited ethnic diversity. Aims To assess how ethnicity, migration status, and occupation are associated with HCWs' redeployment experiences during COVID-19 in a nationwide ethnically diverse sample. Methods We conducted a cross-sectional analysis using data from the nationwide United Kingdom Research Study into Ethnicity And COVID-19 outcomes in Healthcare workers (UK-REACH) cohort study. We used logistic regression to examine associations of ethnicity, migration status, and occupation with redeployment experiences of HCWs, including provision of training and supervision, patient contact during redeployment and interaction with COVID-19 patients. Results Of the 10,889 HCWs included, 20.4% reported being redeployed during the first UK national lockdown in March 2020. Those in nursing roles (Odds Ratio (OR) 1.22, 95% Confidence Interval (CI) 1.04 - 1.42, p=0.009) (compared to medical roles) had higher likelihood of being redeployed as did migrants compared to those born in the UK (OR 1.26, 95% CI 1.06 - 1.49, p=0.01) (in a subcohort of HCWs on the agenda for change (AfC) pay scales). Asian HCWs were less likely to report receiving training (OR 0.66, 95% CI 0.50 - 0.88, p=0.005) and Black HCWs (OR 2.02, 95% CI 1.14 - 3.57, p=0.02) were more likely to report receiving supervision, compared to White colleagues. Finally, redeployed Black (OR 1.33, 95% CI 1.07 - 1.66, p=0.009) and Asian HCWs (OR 1.30, 95% CI 1.14 - 1.48, p<0.001) were more likely to report face-to-face interaction with COVID-19 patients than White HCWs. Conclusions Our findings highlight disparities in HCWs' redeployment experiences by ethnicity, migration, and job role which are potentially related to structural inequities in healthcare. For future emergencies, redeployment should be contingent upon risk assessments, accompanied by training and supervision tailored to individual HCWs' experience and skillset.Copyright The copyright holder for this preprint is the author/funder, who has granted medRxiv a license to display the preprint in perpetuity. It is made available under a CC-BY 4.0 International license.		https://dx.doi.org/10.1101/2024.03.03.24303615	Humans Dataset	Should be Retained
M. E. L. Lacy, C. R. Mujahid, M. S. Bibbins-Domingo, K. Pletcher, M. J.	2019	Neighborhood deprivation is associated with diabetes complications: Results from the UCSF population health data initiative	Circulation. Conference: American Heart Association's Epidemiology and Prevention/Lifestyle and Cardiometabolic Health	139	Supplement 1		Introduction: Although neighborhood-level factors influence diabetes and diabetes complications, these determinants are often ignored in clinical practice. The widespread use of electronic medical records (EMR) represents a unique opportunity to incorporate these factors into clinical decision making through geocoding of a patient's residential address. However, despite increasing interest, few examples exist of how to leverage geospatial data within a clinical care system to inform patient care. The objective of this study is to examine the association between neighborhood deprivation and diabetes complications using geocoded address and clinical data extracted from patients' EMR. Method(s): Using retrospective EMR data from UCSF Health (01/01/2015-06/30/2018), we identified a cohort of patients with diabetes using a combination of labs, diagnosis codes and medications (n=9,876). Patients' residential addresses were extracted from EMR, geocoded, and assigned to census block/track. Area deprivation index (ADI) was calculated for each census block/track, categorized as high neighborhood-level deprivation (ADI >=80th percentile) or not (ADI <80th percentile), and linked to patient-level data. ADI includes 17 measures of education, employment, housing-quality, and poverty and incorporates information from the Census and American Community Survey. We used logistic regression models to examine the association between ADI and the following diabetes-related outcomes: poor glycemic control (HbA1c >=9%), severe hypoglycemia (ICD-9/10 codes for hypoglycemia-related ED visit or hospitalization), and retinopathy (ICD-9/10 codes). Models were adjusted for age, sex, race/ethnicity, and insurance coverage. Hypoglycemia and retinopathy models were additionally adjusted for last available HbA1c measure. Result(s): In fully-adjusted models, high neighborhood-level deprivation was associated with increased risk of poor glycemic control (OR: 1.18, 95% CI: 1.01, 1.40) and severe hypoglycemia (OR: 1.35, 95% CI: 1.04, 1.76). Conversely, high neighborhood-level deprivation was associated with decreased risk of retinopathy (OR: 0.78, 95% CI: 0.63, 0.96). Conclusion(s): Using EMR data, after controlling for several patient-level factors, neighborhood-level deprivation was associated with increased risk of poor glycemic control and severe hypoglycemia and decreased risk retinopathy. Understanding the patient's broader social context could help inform risk stratification and tailoring of diabetes management. Future analyses will more fully characterize patients' clinical and utilization-related characteristics and will include additional diabetes complications such as nephropathy, neuropathy and chronic kidney disease. This study represents an example of how neighborhood-level data obtained through patient's EMR could be used to inform clinical practice.		https://dx.doi.org/10.1161/circ.139.suppl_1.P084	Humans Dataset	Should be Retained
B. M. S. Kwan, C. Gorman, C. Roberts, S. Owen, V. Wynia, M. K. Ginde, A. A. Pena-Jackson, G. Ziegler, O. DeCamp, L. R.	2022	All of the things to everyone everywhere": A mixed methods analysis of community perspectives on equitable access to monoclonal antibody treatment for COVID-19"	medRxiv.	23			Background: Neutralizing monoclonal antibody (mAb) treatment for COVID-19 prevents hospitalization and death but is underused, especially in racial/ethnic minority and rural populations. The study assessed mAbs community awareness and opportunities for improving equitable mAb access. Method(s): A concurrent mixed methods study including surveys and focus groups with adults with high-risk conditions or their proxy decision-makers. Surveys and focus group guides addressed diffusion of innovation theory factors. Descriptive statistics and Fisher's exact method was used to report and compare survey findings by race and ethnicity. Rapid qualitative methods were used for focus group analysis. Result(s): Surveys from 515 individuals (460 English, 54 Spanish, 1 Amharic), and 8 focus groups (6 English, 2 Spanish) with 69 diverse participants, all completed between June 2021 and January 2022. Most survey respondents (75%) had heard little or nothing about mAbs, but 95% would consider getting mAb treatment. Hispanic/Latino and Non-Hispanic People of Color (POC) reported less awareness, greater concern about an intravenous infusion, and less trust in mAb safety and effectiveness than White, Non-Hispanic respondents. Focus group themes included little awareness but high interest in mAb treatment and concerns about cost and access, especially for those facing access barriers such as lacking an established source of care and travel from rural communities. Focus groups revealed preferences for broad-reaching but tailored messaging strategies using multiple media and trusted community leaders. Conclusion(s): Despite unfamiliarity with mAb treatment, most respondents were willing to consider receiving mAbs or recommend mAbs to others. While mAb messaging should have broad reach to everyone everywhere," racial and geographic disparities in levels of awareness and trust about mAbs underscore the need for tailored messaging to promote equitable access. Care processes should address patient-level mAb barriers, such as transportation, insurance, or primary care access. COVID-19 treatment dissemination strategies should promote health equity.Copyright The copyright holder for this preprint is the author/funder, who has granted medRxiv a license to display the preprint in perpetuity. It is made available under a CC-BY 4.0 International license."		https://dx.doi.org/10.1101/2022.08.22.22279097	Humans Dataset	Should be Retained
C. P. S. Kung, B. C. Zhang, Y. Hadgraft, J. Lane, M. E. Patel, B. McCulloch, R.	2022	Dermal delivery of amitriptyline for topical analgesia	Drug Delivery and Translational Research	12(4)		805-815	Abstract: Amitriptyline, administered orally, is currently one of the treatment options for the management of neuropathic pain and migraine. Because of the physicochemical properties of the molecule, amitriptyline is also a promising candidate for delivery as a topical analgesic. Here we report the dermal delivery of amitriptyline from a range of simple formulations. The first stage of the work required the conversion of amitriptyline hydrochloride to the free base form as confirmed by nuclear magnetic resonance (NMR). Distribution coefficient values were measured at pH 6, 6.5, 7, and 7.4. Solubility and stability of amitriptyline were assessed prior to conducting in vitro permeation and mass balance studies. The compound demonstrated instability in phosphate-buffered saline (PBS) dependent on pH. Volatile formulations comprising of isopropyl alcohol (IPA) and isopropyl myristate (IPM) or propylene glycol (PG) were evaluated in porcine skin under finite dose conditions. Compared with neat IPM, the IPM:IPA vehicles promoted 8-fold and 5-fold increases in the amount of amitriptyline that permeated at 24 h. Formulations containing PG also appear to be promising vehicles for dermal delivery of amitriptyline, typically delivering higher amounts of amitriptyline than the IPM:IPA vehicles. The results reported here suggest that further optimization of topical amitriptyline formulations should be pursued towards development of a product for clinical investigational studies. Graphical abstract: [Figure not available: see fulltext.]Copyright © 2021, The Author(s).		https://dx.doi.org/10.1007/s13346-021-00982-x	Humans Dataset	Should be Retained
S. B. Kumar, D. Bagdy, G. Y. Juhasz, G. Petschner, P.	2020	Transcriptomic studies in animals - TRPV1 and TRPA1 as key players in migraine?	Acta Pharmaceutica Hungarica	90(2-3)		126	Background: Transcriptomics are gaining relevance for gathering knowledge about diseases more precisely. Migraine is a complex disorder not fully understood and the pathophysiology is still not clear. Aim(s): After reviewing transcriptomic studies in migraine the genes transient receptor potential cation channel subfamily V member 1 (TRPV1) and transient receptor potential cation channel, subfamily A, member 1 (TRPA1) emerged as possible contributors to migraine headache. Method(s): I have reviewed some of the latest articles and extracted the most relevant results. Result(s): These two genes were differentially expressed in animal studies using a nitroglycerin-induced migraine model. With ADM-12, a TRPA1 antagonist, and ghrelin, a substance tested to influence TRPV1 expression, it was possible to counteract both expression changes. TRPA1 is situated in nociceptive neurons in which TRPV1 channels and neuropeptides such as CGRP or Substance P are expressed. It was also shown that TRPV1 receptor induction releases the neuropeptide CGRP that has neurovascular and proinflammatory effects. Furthermore, the TRP ion channel family could be found surrounding the trigeminal ganglia, trigeminal nuclei and their vessels, regions strongly associated with pain sensation. Conclusion(s): These findings suggest that these two channels might be important contributors to migraine headache.		https://dx.doi.org/10.33892/aph.2020.90.103-150	Humans Dataset	Should be Removed
P. N. Kumar, S. Thiraviam, P. P.	2022	A Review of Pharmacological and Phytochemical Studies on Convolvulaceae Species Rivea and Ipomea	Current Traditional Medicine	8(2) (no pagination)	e211221199205		The plants of Rivea and Ipomea belong to Convolvulaceae species, identified by their funnel-like flowers and radial-shaped corolla. The stems of these plants are slender and creeper type. The plant of ipomea contains simple leaves. Whereas the leaves of Rivea are velvety in texture and have a shiny appearance. The fruits are like capsule, berry or nut containing only two seeds per one locule. Mostly Convolvulaceae species are eaten as a fresh leafy vegetable, and used traditionally to cure many ailments, such as purgative, skin disease, and as a blood purifier for arthritis, piles and urinary disorder. Both these plants possess therapeutic benefits for treating diabetes, skin infections, snakebite, and ulcer, exert antimutagenic activities, act as an immune booster and help relief respiratory congestion. In terms of phytochemical aspects, both the plants show the presence of flavonoids, terpenoids, polyphenols, carbohydrates, alkaloids, sterols and glycosides. As these plants are creepers, tribal people use their leafy parts for their nutraceutical value.Copyright © 2022 Bentham Science Publishers.		https://dx.doi.org/10.2174/2215083808666211221121301	Humans Dataset	Should be Retained
L. M. Kumar, H. Chaturvedi, N. Sharma, S. M. Bagarhatta, R. Agrawal, V. V. Pathak, V. Meena, C. Maheshwari, D. Meena, P. Pachar, B. S. Sharma, S. K. Gautam, D. Chaudhary, S. Shekhawat, D. Sidhu, N. S.	2023	Prediction of Mortality Using Get with the Guideline Heart Failiure Score (Gwtg-Hf), Its Comparison with Apache 2 Score and Its Correlation with Ntpro Bnp Levels: A Study among Patients of Acute Decompensated Heart Failure from South East Asian Region	medRxiv.	23			Objectives- To study Get with the guidelines heart failure Score (GWTG-HF) among patients of acute decompensated heart failure, correlate it with outcome of survival or death till 4 week of illness, compare its performance with APACHE 2 score and to Compare its results with NT PROBNP in predicting mortality amongst patient of south east Asian ethnicity. Study design- prospective observational study at medical wards and ICUs in the Department of Cardiology, SMS medical college. Methods-. In this study 300 patients of acute decompensated heart failure, as per Framingham criteria were analyzed and each patient underwent a complete clinical evaluation along with calculation of GWTG HF and APACHE 2 score. All the patients had NT pro BNP test within 48 hours of admission. Patient were then followed till 4 weeks of illness for outcome of survival or death, whichever occurred earlier. GWTG HF score of the patient was then compared with APACHE 2 score and it was correlated with the outcome of patients and NT pro BNP levels. Results- The GWTG-HF score could predict the outcome of survival and death in ADHF patients of south east Asian ethnicity. When compared, APACHE 2 score performed better than GWTG-HF score in predicting outcome. However, GWTG-HF score was easily calculated at the bedside and was easy to use. GWTG-HF score correlated with NT- pro BNP levels with rising score having higher NT pro BNP levels.Copyright The copyright holder for this preprint is the author/funder, who has granted medRxiv a license to display the preprint in perpetuity. All rights reserved. No reuse allowed without permission.		https://dx.doi.org/10.1101/2023.05.16.23290079	Humans Dataset	Should be Retained
K. N. A. Kumar, S. Eshwaraiah, M. C.	2022	Phytochemical Screening and Pharmacological Evaluation of Anti Diabetic Activity of Abrus precatorius Plant Extracts	Research Journal of Pharmacy and Technology	15(6)		2688-2690	Abrus precatorius a successor member of Fabaceae family commonly known as Rosemary pea or Jacqueline. The thorough literature survey reveals that A. precatorious is found to have many pharmacological activities like Anti-bacterial, Anti-fungal, Anti-tumor, Analgesic, Anti-inflammatory, Antispasmodic, Anti-diabetic, Anti-serotonergic, Anti-migraine. Traditionally A. precatorius is used as one of the Principle anti diabetic plants in the multi-component herbal recipes. And the Anti- Diabetic activity of A. precatorious is yet to be explored in a more-wide view, in spite of the extensive work reported. In continuation of such investigations the shade dried leaf and seed extracts of A. precatorious were subjected to successive solvent extraction using Soxhlation using Benzene and Chloroform. Varying concentrations of the extracts were pre-incubated each with alpha-glucosidase and alpha-amylase followed by the addition of p-nitrophenyl glucopyranoside. The Benzene extract has shown highest anti-diabetic activity with a % inhibition in the range of 65.28-73.88 comparable with standard values. All the plant extracts were tested for phytochemical screening and anti-diabetic activity by inhibition of alpha-glucosidase enzyme, all the plant extracts were evaluated for anti-diabetic activity, the results of the extracts has been compared with the standard Voglibose. Leaf extract showed a positive result which is rich in chemotherapeutic constituents that could be potentially useful for the development of hypoglycemic drugs in the near future.Copyright © RJPT All right reserved.		https://dx.doi.org/10.52711/0974-360X.2022.00449	Humans Dataset	Should be Retained
N. S. I. Kulkarni, V. B. Dhole, S. N. Khiste, R. H. Shivarkar, R. S. Munde, M. K.	2023	Development of Fast-dissolving Oral Dosage Form as Tablet using Binder as Vigna Mungo Mucilage and Oral Film using Solvent Casting Technique: Comparative Study	Asian Journal of Pharmaceutics	17(4)		754-762	Aim: Oral route is the most common route of delivery which is used for drug administration. Oral solid dosage forms are the most preferred oral dosage forms as tablets and novel drug delivery as oral films. Sumatriptan succinate is a new generation anti-migraine agent Oral bioavailability of sumatriptan succinate is low due to its severe first-pass metabolism. Material(s) and Method(s): An attempt was made to develop fast-dissolving and disintegrating oral tablet and oral film for the sumatriptansuccinate to avoid first-pass metabolism. To develop a fast-dissolving tablet a natural mucilage powder extracted from vigna mungo. The tablet formulations were prepared using 2, 4, and 6% mucilage solution as a binder. Similarly, the oral films containing polyvinyl alcohol: soluplus or hydroxypropyl methyl cellulose: Soluplus were prepared by solvent casting method. The differential scanning calorimetry and fourier transform infrared spectroscopy was carried out for plain drugs, blend of drugs with mucilage, formed granules andoral film. The developed oral fast-dissolving tablet and oral fast-dissolving film formulations were evaluated for drug content, In vitro dissolution study. Results and Discussion: Tablets formulated with 2% mucilage (B1) binder require less disintegration time and 100% drug dissolution within 10 min. Film formulations containing HPMC K100M with soluplus containing 100 mg and 675 mg, respectively, resulted disintegration within 25 seconds and 96% of drug dissolution within 5 min. Conclusion(s): Hence, the fast-dissolving dosage form was successfully developed as film formulation as compared to tablets for the sumatriptan succinate.Copyright © 2023 BRNSS Publication Hub. All rights reserved.		https://dx.doi.org/10.22377/ajp.v17i04.5097	Humans Dataset	Should be Retained
L. L. Kulinowski, S. V. Minceva, M. Skalicka-Wozniak, K.	2022	A review on the ethnobotany, phytochemistry, pharmacology and toxicology of butterbur species (Petasites L.)	Journal of Ethnopharmacology	293(no pagination)	115263		Ethnopharmacological relevance: Petasites (butterbur, Asteraceae) species have been used since Ancient times in the traditional medicine of Asian and European countries to treat central nervous system (migraine), respiratory (asthma, allergic rhinitis, bronchitis, spastic cough), cardiovascular (hypertension), gastrointestinal (ulcers) and genitourinary (dysmenorrhea) disorders. Aim of the review: This study summarized and discussed the traditional uses, phytochemical, pharmacological and toxicological aspects of Petasites genus. Material(s) and Method(s): A systematic search of Petasites in online databases (Scopus, PubMed, ScienceDirect, Google Scholar) was performed, with the aim to find the phytochemical, toxicological and bioactivity studies. The Global Biodiversity Information Facility, Plants of the World Online, World Flora Online and The Plant List databases were used to describe the taxonomy and geographical distribution. Result(s): The detailed phytochemistry of the potentially active compounds of Petasites genus (e.g. sesquiterpenes, pyrrolizidine alkaloids, polyphenols and essential oils components) was presented. The bioactivity studies (cell-free, cell-based, animal, and clinical) including the traditional uses of Petasites (e.g. anti-spasmolytic, hypotensive, anti-asthmatic activities) were addressed and followed by discussion of the main pharmacokinetical and toxicological issues related to the administration of butterbur-based formulations. Conclusion(s): This review provides a complete overview of the Petasites geographical distribution, traditional use, phytochemistry, bioactivity, and toxicity. More than 200 different sesquiterpenes (eremophilanes, furanoeremophilanes, bakkenolides), 50 phenolic compounds (phenolic acids, flavonoids, lignans) and volatile compounds (monoterpenes, sesquiterpenes) have been reported within the genus. Considering the phytochemical complexity and the polypharmacological potential, there is a growing research interest to extend the current therapeutical applications of Petasites preparations (anti-migraine, anti-allergic) to other human ailments, such as central nervous system, cardiovascular, malignant or microbial diseases. This research pathway is extremely important, especially in the recent context of the pandemic situation, when there is an imperious need for novel drug candidates.Copyright © 2022 The Author(s)		https://dx.doi.org/10.1016/j.jep.2022.115263	Humans Dataset	Should be Retained
C. N. M. Kufe, L. K. Masemola, M. Chikowore, T. Kengne, A. P. Karpe, F. Norris, S. A. Crowther, N. J. Olsson, T. Goedecke, J. H.	2021	Increased Risk for Type 2 Diabetes in Relation to Adiposity in Middle-Aged Black South African Men compared to Women	medRxiv.	26			Aims: Despite a higher prevalence of overweight/obesity in black South African women compared to men, the prevalence of type 2 diabetes does not differ. We explored if this could be due to sex differences in insulin sensitivity, clearance and/or beta-cell function, and also sex-specific associations with total and regional adiposity. Method(s): This cross-sectional study included 804 black South African men (n=388) and women (n=416). Dual-energy x-ray absorptiometry was used to measure total and regional adiposity. Insulin sensitivity (Matsuda index), secretion (C-peptide index) and clearance (C-peptide/insulin ratio) were estimated from an oral glucose tolerance test. Result(s): After adjusting for sex differences in fat mass index, men were less insulin sensitive and had lower beta cell function than women (p<0.001), with the strength of the associations with measures of total and central adiposity being greater in men than women (p<0.001 for interactions). Further, the association between total adiposity and type 2 diabetes risk was also greater in men than women (relative risk ratio (95% confidence interval): 2.05 (1.42-2.96), p<0.001 vs. 1.38 (1.03-1.85), p=0.031). Conclusion(s): With increasing adiposity, particularly increased centralisation of body fat linked to decreased insulin sensitivity and beta cell function, black African men are at greater risk for type 2 diabetes than their female counterparts.Copyright The copyright holder for this preprint is the author/funder, who has granted medRxiv a license to display the preprint in perpetuity. It is made available under a CC-BY-NC-ND 4.0 International license.		https://dx.doi.org/10.1101/2021.10.19.21265228	Humans Dataset	Should be Retained
S. H. Kudaravalli, D. Q. Yeh, M. L. Trinh, L. Tsai, P. C. Hsu, Y. C. Kam, L. Y. Nguyen, V. H. Ogawa, E. Lee, D. H. Ito, T. Watanabe, T. Enomoto, M. Preda, C. M. Ko, M. K. L. Wan-Hin Hui, R. Atsukawa, M. Suzuki, T. Marciano, S. Barreira, A. Do, S. Uojima, H. Takahashi, H. Quek, S. X. Z. Toe Wai Khine, H. H. Ishigami, M. Itokawa, N. Go, M. S. Kozuka, R. Marin, R. I. Sandra, I. Li, J. Zhang, J. Q. Wong, C. Yoshimaru, Y. Vo, D. K. H. Tseng, C. H. Lee, C. J. Inoue, K. Maeda, M. Hoang, J. K. Chau, A. Chuang, W. L. Dai, C. Y. Huang, J. F. Huang, C. F. Buti, M. Tanaka, Y. Gadano, A. C. Yuen, M. F. Cheung, R. Lim, S. G. Trinh, H. N. Toyoda, H. Yu, M. L. Nguyen, M. H.	2024	Sex and ethnic disparities in hepatitis B evaluation and treatment across the world	Journal of Hepatology	81(1)		33-41	Background & Aims: Oral antiviral therapy with nucleos(t)ide analogues (NAs) for chronic hepatitis B (CHB) is well-tolerated and lifesaving, but real-world data on utilization are limited. We examined rates of evaluation and treatment in patients from the REAL-B consortium. Method(s): This was a cross-sectional study nested within our retrospective multinational clinical consortium (2000-2021). We determined the proportions of patients receiving adequate evaluation, meeting AASLD treatment criteria, and initiating treatment at any time during the study period. We also identified factors associated with receiving adequate evaluation and treatment using multivariable logistic regression analyses. Result(s): We analyzed 12,566 adult treatment-naive patients with CHB from 25 centers in 9 countries (mean age 47.1 years, 41.7% female, 96.1% Asian, 49.6% Western region, 8.7% cirrhosis). Overall, 73.3% (9,206 patients) received adequate evaluation. Among the adequately evaluated, 32.6% (3,001 patients) were treatment eligible by AASLD criteria, 83.3% (2,500 patients) of whom were initiated on NAs, with consistent findings in analyses using EASL criteria. On multivariable logistic regression adjusting for age, sex, cirrhosis, and ethnicity plus region, female sex was associated with adequate evaluation (adjusted odds ratio [aOR] 1.13, p = 0.004), but female treatment-eligible patients were about 50% less likely to initiate NAs (aOR 0.54, p <0.001). Additionally, the lowest evaluation and treatment rates were among Asian patients from the West, but no difference was observed between non-Asian patients and Asian patients from the East. Asian patients from the West (vs. East) were about 40-50% less likely to undergo adequate evaluation (aOR 0.60) and initiate NAs (aOR 0.54) (both p <0.001). Conclusion(s): Evaluation and treatment rates were suboptimal for patients with CHB in both the East and West, with significant sex and ethnic disparities. Improved linkage to care with linguistically competent and culturally sensitive approaches is needed. Impact and implications: Significant sex and ethnic disparities exist in hepatitis B evaluation and treatment, with female treatment-eligible patients about 50% less likely to receive antiviral treatment and Asian patients from Western regions also about 50% less likely to receive adequate evaluation or treatment compared to Asians from the East (there was no significant difference between Asian patients from the East and non-Asian patients). Improved linkage to care with linguistically competent and culturally sensitive approaches is needed.Copyright © 2024 European Association for the Study of the Liver		https://dx.doi.org/10.1016/j.jhep.2024.02.033	Humans Dataset	Should be Retained
K. K. Kubler, R. Ellisen, L. W. Foulkes, W. D. Polak, P. Getz, G.	2018	The cell subtype of origin and not the tumor-promoting event is critical for the formation of breast cancer subtypes	Geburtshilfe und Frauenheilkunde. Conference	78	10		Objective: Breast cancer (BC) is stratified into subtypes with different treatment responses and clinical outcomes, suggesting distinct origins. However, the precise cell of origin (COO) for each subtype remains debated. While previous conclusions were drawn from mice, we here use human cells, which is relevant given the human-mouse differences. Material(s) and Method(s): We previously demonstrated that mutations correlate with epigenomes (Polak et al, Nature, 2015). Here, random forest regression modeled mutational distributions from 532 BCs across 4 subtypes based on ChIP-seq reads from 6 normal breast cell types. For refining our approach 2,641 whole genomes across 30 cancer types and 98 epigenetically analyzed normal tissue types were used. Result(s): First, we confirmed that our method is able to reveal tumor origins across various cancer types by identifying a COO in 28/30 tumor types. Next, we focused on BC discovering that basal-like tumors originated from luminal progenitors and all other subtypes (LumA/B/HER2-enriched) from mature luminal cells. This association held true even when accounting for different mechanisms of homologous recombination repair (HRR). In addition, we found that the origin of basal-like BCs is independent of ethnicity. Conclusion(s): We here show that it is possible to infer the COO from epigenetic and mutation data. Our BC results indicate that each subtype derives from a cell type along the luminal differentiation hierarchy. In addition, the final histotype appears to be more strongly associated with the COO than the HRR inactivation event. In summary, our findings could lead to improved prevention and treatment of BC.		https://dx.doi.org/10.1055/s-0038-1671500	Humans Dataset	Should be Retained
B. S. A. Ku, K. Feurer, C. Yuan, Q. Druss, B. G. Jeste, D. V. Walker, E. F.	2024	Aspects of Area Deprivation Index in Relation to Hippocampal Volume among Children	JAMA Network Open	7(6)		e2416484	Importance: Area deprivation index (ADI) has been shown to be associated with reduced hippocampal volume (HV) among youths. The social environment may interact with the association between ADI and HV. Objective(s): To investigate which aspects of ADI are uniquely associated with bilateral HV and whether school and family environments have moderating interactions in associations between ADI and HV. Design, Setting, and Participant(s): This cross-sectional study used data from the Adolescent Brain and Cognitive Development (ABCD) study. Participants aged 9 and 10 years were recruited from 21 sites in the US between September 2016 and August 2018. Data analysis was performed between March 2023 and April 2024. Exposures: ADI aspects were derived from participant primary home addresses provided by parents or guardians. Main Outcomes and Measures: HV was automatically segmented from structural brain images ascertained from magnetic resonance imaging. Multiple generalized linear mixed modeling tested associations between 9 indices of ADI and bilateral HV, with family groups and recruitment sites as random effects. After stepwise backward selection, models were adjusted for individual-level covariates, including age, sex, race and ethnicity, parental education, household income, and estimated intracranial volume. Result(s): This study included 10114 participants aged 9 and 10 years (median [IQR] age, 9.92 [9.33-10.48] years 5294 male [52.3%] 200 Asian [2.0%], 1411 Black [14.0%], and 6655 White [65.8%] 1959 Hispanic [19.4%]). After stepwise backward selection and adjusting for covariates, only the percentage of neighborhood-level single-parent households was associated with right HV (adjusted beta per 1-SD increase in single-parent households, -0.03 95% CI, -0.06 to -0.01 P =.01). School environment interacted with neighborhood-level single-parent households in its association with right HV (adjusted beta per 1-SD increase in score, 0.02 95% CI, 0.01 to 0.03 P =.003), such that there was an inverse association only among those at a school with the mean environment score (adjusted beta per 1% increase in single-parent households, -0.03 95% CI, -0.05 to -0.01 P =.02) and worse (-1 SD score) school environment score (adjusted beta per 1% increase in single-parent households, -0.05 95% CI, -0.09 to -0.01 P <.001) but not among those at better (+1 SD score) school environments. Conclusions and Relevance: In this study, an increased percentage of neighborhood-level single-parent households was associated with reduced right HV among children in schools with the mean or worse but not better environment score. These findings suggest that longitudinal research concerning the association of neighborhood-level characteristics and school environments with hippocampal development may be warranted to better understand complex interactions between various social factors and child neurodevelopment and mental health outcomes..Copyright © 2024 American Medical Association. All rights reserved.		https://dx.doi.org/10.1001/jamanetworkopen.2024.16484	Humans Dataset	Should be Retained
S. M. H. Krishnan, I. Mathar, I. Meyer, J. Hartmann, E. Pavkovic, M. Sandner, P.	2019	The efects of the sGC stimulator BAY 41-2272 in an experimental model of Duchenne Muscular Dystrophy (DMD)	Journal of Translational Medicine. Conference: 9th International Conference on cGMP: Generators, Effectors and Therapeutic Implications. Mainz Germany	17	Supplement 2		Introduction: Duchenne Muscular Dystrophy (DMD) is a monoge-netic disorder afecting 1 in 5000 boys worldwide. The lack of dystro-phin causes severe progressive muscle degeneration and weakness. As a result the afected boys require the aid of a wheelchair and non-invasive ventilation already in their teenage years. In addition, it has a signifcant impact on cardiac function, causing cardiomyopathy and eventually heart failure. Currently, there is no cure for DMD, therefore it is crucial that new therapies for efective medical management are identifed to improve the quality of life and prolong life expectancy. Increasing cGMP levels is known to be cardio-protective and also improve skeletal muscle function. Therefore, in this study, we aimed to determine if an sGC stimulator, BAY41-2272, displayed benefcial efects in the treatment of DMD. Method(s): Here, we used 20 wk old, male mdx/mTRG2 mice, an experimental model of DMD susceptible to develop cardiomyopathy early. C57Bl6/J mice were used as wild-type controls (WT). Mice received either normal food (NF), or food containing BAY41-2272 (300 ppm) for 16 wks. Result(s): During treatment, skeletal muscle function was assessed using the rotarod, 4-limb hang and grip strength tests every 4 wks. All 3 techniques demonstrated that mdx/mTRG2 mice had reduced skeletal muscle function and treatment with BAY41-2272 improved grip strength. Contrary to a previous report, ECHO assessments demonstrated that mdx/mTRG2 mice do not display any cardiac dysfunction at 36 wks, however invasive hemodynamics displayed that mdx/mTRG2 mice have reduced mean arterial pressure vs WT and this was further reduced with BAY41-2272 administration. Conclusion(s): In summary, mdx/mTRG2 mice have impaired skeletal muscle function, however they display a normal cardiac phenotype compared to WT mice. BAY41-2272 treatment improves skeletal muscle function and decreased BP compared to mdx/mTRG2 mice administered NF. Further investigations are required, to fully assess the levels of muscle damage using histological examination and potential treatment efects of sGC stimulators.		https://dx.doi.org/10.1186/s12967-019-1994-0	Humans Dataset	Should be Removed
M. D. Kouvari, D. V. Katsas, K. Radaios, V. Veloudaki, A. Linos, A.	2023	Nutritional Value of Meals Designed for a School-Based Food Aid Program and Comparison with Similar Commercial Products: An Example of Good Practice from the DIATROFI Program	Children	10(7) (no pagination)	1268		Providing meals of high nutritional value should be the principal objective of large-scale school-based food aid programs. This study aimed at highlighting the nutritional value of meals distributed in the school-based food assistance DIATROFI Program by comparing them to their commercially available counterparts. For the purpose of this study, n = 13 DIATROFI meals and n = 50 commercial products from the 2016-2017 school year, and n = 12 DIATROFI meals and n = 40 commercial products from the 2022-2023 school year were selected. The protein, carbohydrate, total sugar, dietary fiber, total fat, sodium/salt content, and fatty acid methyl ester profile of DIATROFI meals were estimated through recipe simulation and national/international food databases, and verified through laboratory analyses while the relevant information was extracted from the label for commercial products. As verified by laboratory analyses and in comparison with food labels, most DIATROFI meals had lower total fat, saturated fatty acid, and sugar content, and most had higher dietary fiber content during both years. Many recipes' nutrient profiles also improved over time. DIATROFI meals present significant advantages over available commercial products. Such tailored-made school meals can prove to be advantageous in terms of nutrition profile compared to commercially available, which have yet to be impacted by food reformulation.Copyright © 2023 by the authors.		https://dx.doi.org/10.3390/children10071268	Humans Dataset	Should be Retained
M. R. C.-M. Kouakou, B. Pathak, G. A. Cannon, T. D. Polimanti, R.	2023	Household income does not affect the pleiotropy of schizophrenia genetic liability with mental and physical health outcomes	medRxiv.	26			Background and Hypothesis: Individuals with schizophrenia (SCZ) suffer from comorbidities that substantially reduce their life expectancy. Socioeconomic inequalities could contribute to many of the negative health outcomes associated with SCZ. Study Design: We investigated genome-wide datasets related to SCZ (52,017 cases and 75,889 controls) from the Psychiatric Genomics Consortium, household income (HI N=361,687) from UK Biobank, and 2,202 medical endpoints assessed in up to 342,499 FinnGen participants. A phenome-wide genetic correlation analysis of SCZ and HI was performed, also assessing whether SCZ genetic correlations were influenced by HI effect on SCZ. Additionally, SCZ and HI direct effects on medical endpoints were estimated using multivariable Mendelian randomization (MR). Study Results: SCZ and HI showed overlapping genetic correlations with 70 traits (p<2.89x10-5), including mental health, substance use, gastrointestinal illnesses, reproductive outcomes, liver diseases, respiratory problems, and musculoskeletal phenotypes. SCZ genetic correlations with these traits were not affected by HI effect on SCZ. Considering Bonferroni multiple testing correction (p<7.14x10-4), MR analysis indicated that SCZ and HI may affect medical abortion (SCZ odds ratio, OR=1.07 HI OR=0.78), panic disorder (SCZ OR=1.20 HI OR=0.60), personality disorders (SCZ OR=1.31 HI OR=0.67), substance use (SCZ OR=1.2 HI OR=0.68), and adjustment disorders (SCZ OR=1.18 HI OR=0.78). Multivariable MR analysis confirmed that SCZ effects on these outcomes were independent of HI. Conclusion(s): The effect of SCZ genetic liability on mental and physical health may not be strongly affected by socioeconomic differences. This suggests that SCZ-specific strategies are needed to reduce negative health outcomes affecting patients and high-risk individuals.Copyright The copyright holder for this preprint is the author/funder, who has granted medRxiv a license to display the preprint in perpetuity. All rights reserved. No reuse allowed without permission.		https://dx.doi.org/10.1101/2023.09.25.23296085	Humans Dataset	Should be Retained
K. D. Kota, A. Papas, J. Sotelo, V. Su, G. Li, M. L. Lee, W. Estervil, J. Marquez, M. Sarkar, S. Lopez, L. L. Hu, W. T.	2023	Too much information? Asian Americans' preferences for incidental brain MRI findings	medRxiv.	24			INTRODUCTION: South Asian (SA) and East Asian (EA) older adults represent the fastest growing group of Americans at risk for dementia, but their participation in aging and dementia research has been limited. While recruiting healthy SA older adults into a brain health study, we encountered unexpected hesitancy towards structural brain MRI analysis along with some stigmatizing attitudes related to internal locus of control (LoC) for future dementia risks. We hypothesized that support for MRI-related research was influenced by these attitudes as well as one's own MRI experience, perceived MRI safety, and concerns for one's own risks for future dementia/stroke. METHOD(S): We developed a brief cross-sectional survey to assess older adults' MRI experiences and perceptions, desire to learn of six incidental findings of increasing health implications, and attitudes related to dementia as well as research participation. We recruited a convenience sample of 256 respondents (74% reporting as 50+) from the New Jersey/New York City area to complete the survey, and modeled the proportional odds (P.O.) for pro-research attitudes. RESULT(S): 77 SA and 84 EA respondents were analyzed with 95 non-Asian adults. White (P.O.=2.54, p=0.013) and EA (P.O.=2.14, p=0.019) respondents were both more likely than SA respondents to endorse healthy volunteers' participation in research, and the difference between White and SA respondents was mediated by the latter's greater internal LoC for dementia risks. EA respondents had more worries for future dementia/stroke than SA respondents (p=0.006), but still shared SA respondents' low desire to learn of incidental MRI findings. DISCUSSION: SA and EA older adults had different attitudes towards future dementia/stroke risks, but shared a low desire to learn of incidental MRI findings. A culturally-appropriate protocol to disclose incidental MRI findings may improve SA and EA participation in brain health research.Copyright The copyright holder for this preprint is the author/funder, who has granted medRxiv a license to display the preprint in perpetuity. It is made available under a CC-BY-NC-ND 4.0 International license.		https://dx.doi.org/10.1101/2023.04.17.23288629	Humans Dataset	Should be Retained
M. N. Kostenberger, G. Jones, T. M. Neuwersch, S. Likar, R.	2022	The Role of Cannabis, Cannabidiol and Other Cannabinoids in Chronic Pain. The Perspective of Physicians	Journal of Neuroimmune Pharmacology	17(1-2)		318-333	Currently, there is a renewed interest in treatments with medical cannabis and cannabinoids. Based on an increasing number of publications over the last decades that permitted new insights into mechanisms, efficacy and safety of cannabinoids, the use of cannabinergic medications is authorised in an increasing number of European and non-European countries. The alleviation of chronic, painful conditions is, since thousands of years, one of the primary reasons for the use of cannabis. Depending on the country, a wide range of medicinal cannabis preparations are available:ranging from defined cultivars of medical cannabis, mainly varying in their THC:CBD ratio, that are inhaled or taken as whole plant extracts,to highly purified single cannabinoids, such as delta-9-tetrahydrocannabinol (THC) and cannabidiol (CBD),or mixtures of two enriched extracts, standardised to a 1:1 ratio of THC:CBD (nabiximols). Although conflicting opinions continue to exist, the majority of reviews in the past concluded that medical cannabis and cannabinoids play a significant role in the management of pain. Surprisingly, systematic studies to date do not support an entourage effect" of the other plant constituents of cannabis (mainly terpenoids) in treatment of chronic pain. An emerging cannabinoid is CBD which is the only cannabinergic medication available at present that does not cause the typical "cannabis high" it is not a "controlled substance". However, despite years of research, there is either no study or no well-conducted, head-to-head, comparison available between different cannabis cultivars, between pure cannabinoids, and between pure cannabinoids and extracts. It remains unanswered which is the optimal treatment approach. Graphical abstract: [Figure not available: see fulltext.]Copyright © 2021, The Author(s), under exclusive licence to Springer Science+Business Media, LLC, part of Springer Nature."		https://dx.doi.org/10.1007/s11481-021-10010-x	Humans Dataset	Should be Retained
K. R. K. Koss, D. Friedland, D. R. Adams, J. A. Lauer, K. K. Tong, L. Luo, J. Woodson, B. T.	2024	Disparities in polysomnography referral in a high-risk cardiac population	Sleep and Breathing.				Purpose: Obstructive sleep apnea (OSA) is associated with metabolic, cardiovascular, and cerebrovascular comorbidities. Appropriate diagnosis and treatment of OSA might mitigate these comorbidities. This retrospective review sought to assess the impact of sex, age, race, ethnicity, and insurance status on polysomnography (PSG) referral rates. Method(s): An institutional STOP-Bang database of 299,320 patients was filtered for patients admitted to the hospital with an acute cardiac diagnosis between 2015-2020. A cohort of 4,735 patients were risk stratified by STOP-Bang (SB) score and correlations were made between PSG referrals and demographic and clinical variables (sex, age, race, ethnicity, and insurance status). Result(s): Of the 25.3% of the cohort with high SB scores (5-8) only 21.3% were referred for PSG. Age and female sex were negatively associated with sleep study referrals (p < 0.001). No correlation was found between sleep study referral rates and race or ethnicity. No correlation was found between sleep study referrals and insurance provider. Admitting cardiac diagnosis significantly influenced sleep study referrals with diagnoses of arrhythmias and myocardial infarction being associated with an increased rate of PSG referrals compared to heart failure patients (p < 0.002). Conclusion(s): Our study found no significant correlation between PSG referral rates and race, ethnicity, or insurance provider. However, we found low overall rates of PSG referral, with negative correlations between older age and female sex and a high-risk cardiac population. This represents a substantial missed opportunity to identify patients at risk for OSA, obtain a diagnosis, and provider adequate treatment.Copyright © The Author(s), under exclusive licence to Springer Nature Switzerland AG 2024.		https://dx.doi.org/10.1007/s11325-024-03051-y	Humans Dataset	Should be Retained
K. G. Koroleva, E. Khaertdinov, N. Sitdikova, G.	2019	Hyperhomocysteinemia induces whisker pad allodynia and increases the sensitivity to cortical spreading depression in rat cortex	European Journal of Clinical Investigation	49(Supplement 1)		172-173	Background: Hyperhomocysteinemia (HHcy) is a well-known independent risk factor for cardiovascular diseases, neurodegenerative, metabolic diseases. Population studies demonstrated a possible association between migraine with aura and homocysteine level. Cortical spreading depression (CSD) underlies the phenomenon of migraine with aura. The aim of the present study was to analyses the peripheral mechanical sensitivity and susceptibility to CSD of rats with prenatal HHcy. Material(s) and Method(s): Experiments were performed on Wistar male rats at the age of 6-8 weeks. The rats of the control-group were born from females fed with a control diet. The rats of the HHCy-group were born from females fed with methionine diet. The concentration of homocysteine in control was 6.4 +/-0.9 mumol/L and in HHCy-group 18.1 +/-0.8 mumol/L. Mechanical allodynia was evaluated using the Von Frey filaments (ranging from 0.008 to 2 g of target force, Ugo Basile, Italy) in the whisker pad in ascending order of their strength. CSD and multiple unit activity (MUA) was recorded in somatosensory zone using 16-site linear silicon probes (NeuroNexus Technologies, USA), evoked by the application of 10 muL of KCl solution in increasing concentrations (0.01-1 mol/L) on the visual cortex. Result(s): The rats from HHcy-group demonstrated mechanical allodynia in the vibrissae zone and the thresholds of tactile sensitivity were 0.065 +/-0.01 g in the control-group and 0.025 +/-0.005 g in the HHcy-group (pU <= 0.01). Moreover, in HHcy rats CSD was evoked by KCl at lower concentration (0.07M) compared to control (0.16M). The frequency of the Background MUA was significantly higher and a larger increase of MUA frequency at the onset of CSD was observed in HHCy-group. Conclusion(s): It was concluded that HHcy induces mechanical allodynia and increased sensitivity to the occurrence of CSD which may underlie the higher risk of migraine attacks in patients with high plasma homocysteine level.		https://dx.doi.org/10.1111/eci.13109	Humans Dataset	Should be Removed
A. H. Korlimarla, P. S. Prabhu, J. Ragulan, C. Patil, Y. Snijesh, V. P. Desai, K. Mathews, A. Appachu, S. Diwakar, R. B. Srinath, B. S. Cheang, M. Sadanandam, A.	2022	A comprehensive analysis of immune landscape of Indian triple negative breast cancer	bioRxiv.	7			Background: Triple-negative breast cancer (TNBC) is a heterogeneous disease with a significant clinical challenge. TNBC alarmingly comprise 25-30% of breast cancers compared with only 10-15% among women in the West. Based on recent success in treating TNBCs with immunotherapies, one of the long-standing questions is whether Indian TNBC biologically and clinically resembles Western TNBC such that they respond similarly to immunotherapies. Here we sought to elucidate the immune landscape of Indian TNBCs for the first time, compare them to Western disease and associate them with clinical parameters and immunotherapy response. Method(s): We profiled 730 immune genes in 88 retrospective Indian TNBC samples using NanoString platform, clustered them into subtypes using a machine-learning approach and compared with Western TNBCs (n=422 public datasets). Subtype-specific gene signatures were identified, followed by clinicopathological, immune cell type, and pathway (multiomics) analyses. We also assessed responses to (cross-cancer) immunotherapy. Tumor-infiltrating lymphocytes (TILs) and pan-macrophage marker were evaluated using hematoxilin-eosin staining and immunohistochemistry, respectively. Result(s): We identified three robust and similarly distributed TNBC immune transcriptome subtypes (Subtypes-1-3) in Indian women, and they are represented correspondingly in Western TNBCs and associated with their well-known subtypes. Irrespective of the ethnicity, Subtype-1 harbored tumor microenvironmental and anti-tumor immune events associated with smaller tumors, younger age and a better prognosis. Subtype-1 mainly represented basal-like/claudin-low breast cancer and immunomodulatory TNBC subtypes. Subtype-1 showed an increase in cascade of events, including damage-associated molecular patterns, acute inflammation, Th1 responses, T-cell receptor-related and chemokine-specific signaling, antigen presentation, and viral-mimicry pathways. Subtype-1 was significantly (p<0.05) associated with pre-menopausal women, dense TILs and responses and/or improved prognosis to anti-PD-L1 and MAGEA3 immunotherapies. Subtype-2 was enriched for Th2/Th17 responses, CD4+ regulatory cells, basal-like/mesenchymal subtypes and an intermediate prognosis. Subtype-3 patients expressed innate immune genes/proteins including those representing macrophages and neutrophils and had poor survival. Conclusion(s): We identified three immune-specific TNBC subtypes in Indian (middle-income country) patients with differential clinical and immune behaviors, which largely overlapped with the Western TNBC cohorts. This study suggests cancer immunotherapy in TNBC may work similarly in both populations. Hence, this may expedite pharmaceutical adoption of immunotherapy to Indian TNBC patients.Copyright The copyright holder for this preprint is the author/funder, who has granted bioRxiv a license to display the preprint in perpetuity. All rights reserved. No reuse allowed without permission.		https://dx.doi.org/10.1101/2022.03.06.483159	Humans Dataset	Should be Retained
H. N. Kopel, V. H. Boileau, C. Bogdanov, A. Winer, I. Ducruet, T. Zeng, N. Bonafede, M. Esposito, D. B. Martin, D. Rosen, A. Van de Velde, N. Vermund, S. H. Gravenstein, S. Mansi, J. A.	2023	Comparative Effectiveness of the Bivalent (Original/Omicron BA.4/BA.5) mRNA COVID-19 Vaccines mRNA-1273.222 and BNT162b2 Bivalent in Adults in the United States	medRxiv.	13			Background: The emergence of Omicron variants coincided with declining vaccine-induced protection against SARS-CoV-2 infection and other COVID-19-related outcomes. Two bivalent mRNA vaccines, mRNA-1273.222 (Moderna) and BNT162b2 Bivalent (Pfizer-BioNTech) were developed to provide greater protection against the predominate circulating variants by including the mRNA that encodes both the ancestral (original) strain and BA.4/BA.5. We estimated their relative vaccine effectiveness (rVE) in preventing COVID-19-related outcomes in the US. Method(s): We conducted a retrospective cohort study using a US nationwide dataset linking primary care electronic health records (EHR) and pharmacy/medical claims data. The adult study population (aged >18 years) received either mRNA-1273.222 or BNT162b2 Bivalent vaccination between August 31, 2022, and February 28, 2023. We used a propensity score weighting based on the inverse probability of treatment to adjust for the baseline differences in age, sex, race, ethnicity, geographic region, vaccination week, and health status between groups. Outcomes evaluated were rVE of the two bivalent mRNA vaccines against COVID-19-related hospitalizations (primary outcome) and outpatient visits (secondary). We weighted the vaccine groups prior to analysis and estimated adjusted hazard ratios (HR) using multivariable Cox regression models. We calculated rVE as (1-HR) x 100. Result(s): We evaluated outcomes for 1,034,538 mRNA-1273.222 and 1,670,666 BNT162b2 Bivalent vaccine recipients. The adjusted rVE of mRNA-1273.222 versus BNT162b2 Bivalent vaccines against COVID-19-related hospitalization was 9.8% (95% confidence interval: 2.6%-16.4%). The adjusted rVE against COVID-19-related outpatient visits was 5.1% (95% CI: 3.2%-6.9%). When evaluated by age group, the incremental relative effectiveness was greater. Among adults >= 65, rVE against COVID-19-related hospitalizations and outpatient visits was 13.5% (95% CI: 5.5%-20.8%) and 10.7% (8.2%-13.1%), respectively. Conclusion(s): We found greater effectiveness of mRNA-1273.222 compared with the BNT162b2 Bivalent vaccine in preventing COVID-19-related hospitalizations and outpatient visits, with increased benefits in older adults.Copyright The copyright holder for this preprint is the author/funder, who has granted medRxiv a license to display the preprint in perpetuity. All rights reserved. No reuse allowed without permission.		https://dx.doi.org/10.1101/2023.07.12.23292576	Humans Dataset	Should be Retained
R. A. Kooshki, M. Majdzadeh, B.	2023	Intra-periaqueductal Grey Matter Injection of Orexin A Attenuates Nitroglycerin-induced Deficits in Learning and Memory in Male Rats	Iranian Journal of Veterinary Science and Technology	15(2)		38-47	This study explored the potential contribution of Orx1R within vlPAG to the learning and memory of animals with chronic migraine-like pain. Migraine was induced by repeated i.p. administration of nitroglycerin (5 mg/kg). Passive avoidance adeptness was evaluated in the shuttle box maze. The spatial memory performance was estimated using MWM tests. In the MWM task, NTG-injected rats revealed an imperative increase in escape latency and traveled the distance to catch the stage and a decrease in the time spent to pass into the goal zone in comparison to the control animals. Such NTG-evoked responses were attenuated by the post-treating intra-vlPAG injection of orexin A at 100 but not 25 and 50 pM. Furthermore, in the shuttle box test, NTG-treated rats showed eversion memory retrieval impairment as reflected by decreased phase through latency and longer time spent in the black chambers of the maze. Administration of orexin A at 50 and 100 pM could suppress NTG-related eversion memory deficiency in rats. However, orexin A (100 pM) aptitude to preserve memory performance, in both MWM and shuttle box tasks, was significantly prevented by SB334867 (20 nM) as an Orx1R antagonist. Overall, these data support the role of Orx1R within vlPAG to modulate migraine-related cognition deficits in rats.Copyright © 2023 Ferdowsi University of Mashhad. All rights reserved.		https://dx.doi.org/10.22067/ijvst.2023.77798.1171	Humans Dataset	Should be Removed
R. A. Kooshki, M. Shamsizadeh, A. Raoof, M. Askari-Zahabi, K. Esmaeili-Mahani, S.	2020	Physical exercise enhances vulnerability to migraine headache associated with CGRP up-expression in trigeminal nucleus caudalis of stressed rats	Neurological Research			2024-07-01	Objectives: There is conflicting evidence on the effect of physical exercise on migraine development. Present study investigated the impact of treadmill exercise on migraine-associated symptoms and changes in calcitonin gene-related peptide (CGRP) expression in rats with and without maternal deprivation stress (MD). Method(s): Two days after birth, the male Wistar pups were randomly divided into four groups (n = 6) as follows: intact, exercise, MD, and MD plus exercise. The animals in the MD groups were separated from their dams 4 h per day for 2 weeks. At 8 weeks of age, the rats were exercised on a motor-driven treadmill for 4 weeks. Then, nitroglycerin (NTG) (5 mg/kg/IP) was used to induce migraine and pain-related symptoms were recorded for 90 min. NTG-related thermal hyperalgesia was measured by tail flick and hot plate methods. Finally, immunofluorescence staining of CGRP in trigeminal subnucleus caudalis (Vc) was performed. Result(s): NTG-produced a significant headache symptoms and thermal hypersensitivity, which were aggravated following physical exercise in stressed or unstressed groups. Besides, NTG administration increased CGRP expression in the Vc of rats. Such effect was overpowered by treadmill running only in rats exposed to MD stress. Conclusion(s): These findings highlight the worsening effects of treadmill exercise for migraine in rats with and without MD stress. However, inflammatory response can further exacerbate in stressed rats.Copyright © 2020, © 2020 Informa UK Limited, trading as Taylor & Francis Group.		https://dx.doi.org/10.1080/01616412.2020.1794243	Humans Dataset	Should be Removed
R. A. Kooshki, M. Esmaeili-Mahani, S. Raoof, M. Sheibani, V.	2020	Activation orexin 1 receptors in the ventrolateral periaqueductal gray matter attenuate nitroglycerin-induced migraine attacks and calcitonin gene related peptide up-regulation in trigeminal nucleus caudalis of rats	Neuropharmacology	178(no pagination)	107981		This study aims to explore whether orexin 1 receptors (Orx1R) in the ventrolateral periaqueductal gray matter (vlPAG) play a role in the modulation of migraine headaches in adult male Wistar rats. To model chronic migraine-associated pain, nitroglycerin (NTG) (5 mg/kg/IP) was administered to test subjects every second day for 9 days. After the last NTG injection, rats were randomly separated into the following groups (n = 6): orexin-A (OrxA) groups that received intra-vlPAG OrxA (25, 50, and 100 pM), an Orx1R antagonist group, a SB-334867 (20 muM) group and a SB-334867 (20 muM) + OrxA (100 pM) group. After 10 min, migraine-associated behavioral symptoms were recorded in all animals for up to 90 min. Light-dark chamber and hot plate tests were used for assessing light aversion and thermal hyperalgesia, respectively. Calcitonin gene-related peptide (CGRP)-positive cells were detected in the trigeminal nucleus caudalis (Vc) by immunofluorescence microscopy. NTG caused significant freezing behavior, which was prevented by all OrxA doses. Moreover, OrxA (100 pM) could obstruct NTG-induced increases in facial rubbing and decreases in climbing and body grooming. Furthermore, NTG-induced light aversion and thermal hyperalgesia were attenuated by OrxA at doses of 50 and 100 pM. The effects of OrxA were significantly blocked by SB-334867 (20 muM). Besides, OrxA (100 pM) decreased NTG-induced CGRP upregulation. The data revealed that the activation of Orx1Rs in the vlPAG is effective in relieving NTG-induced migraine symptoms mainly by the downregulation of CGRP in the Vc of rats.Copyright © 2020 Elsevier Ltd		https://dx.doi.org/10.1016/j.neuropharm.2020.107981	Humans Dataset	Should be Removed
A. N. Kon, M. M. Kataoka, K. Kakiuchi, N. Makishima, H. Nakayama, M. Koseki, H. Nannya, Y. Ogawa, S.	2023	Pathogenic Mechanisms of DDX41 Mutations in the Development of Myeloid Malignancies	Blood	142(Supplement 1)		952	DDX41 is a newly identified leukemia predisposition gene encoding an RNA helicase, whose germline mutations are tightly associated with late-onset myeloid malignancies. Importantly, germline DDX41 mutations were also found in as many as ~7 % of sporadic cases of high-risk MDS, conferring the largest germline risk for myeloid malignancies. In typical cases, a germline loss-of-function allele (most commonly p.A500fs or p.D140fs, depending on the ethnicity) is compounded by a somatic missense mutation affecting the helicase domain in the remaining allele (p.R525H). However, the molecular mechanism by which DDX41 mutations lead to myeloid neoplasms have not fully been elucidated. To clarify the role of these distinct DDX41 alleles, we generated mice models carrying either or both of conditional/constitutive Ddx41 knock-out (KO) and conditional R525H knock-in (KI) alleles. Vav1-Cre mediated homozygous deletion of Ddx41 resulted in embryonic lethality, suggesting that Ddx41 is indispensable for normal hematopoiesis. Next, by crossing these mice and further breeding with Rosa26-CreERT2 transgenic mice, we engineered mice that were wild-type for Ddx41 ( Ddx41 +/+), heterozygous Ddx41 KO( Ddx41 +/-), homozygous Ddx41 KO( Ddx41 -/-), heterozygous for the Ddx41 R525H mutation ( Ddx41 R525H/+), or hemizygous for the Ddx41 R525H mutation( Ddx41 R525H/-), in which expression of the mutant allele was induced by tamoxifen administration. First, we assessed cell intrinsic effects of these Ddx41 alleles, using noncompetitive transplantation experiments. Shortly after tamoxifen administration, most of the recipient mice that were transplanted with BM from Ddx41 -/- or Ddx41 R525H/- mice died within a month after CreERT2 induction due to severe BM failure (BMF), which was not observed in mice transplanted with BM from Ddx41 +/+, Ddx41 +/- or Ddx41 R525H/+ mice. By contrast, the mice transplanted with Ddx41 +/- or Ddx41 R525H/+ BM showed significantly reduced WBC counts and anemia in long-term observation in both primary and serial transplantations. Some of the Ddx41 +/- or Ddx41 R525H/+ BM-transplanted mice exhibited MDS-like phenotypes, showing ineffective hematopoiesis with evidence of erythroid dysplasia. Transcriptome analysis revealed that stem cells (Kit +Sca-1 -Lin low cells) derived from Ddx41 R525H/- BM-transplanted mice exhibited a significant upregulation of genes involved in innate immunity, including interferon stimulated genes, compared with stem cells derived from Ddx41 +/+ BM-transplanted mice. In addition, snoRNA and ribosomal genes were significantly deregulated in stem cells from Ddx41 -/- and Ddx41 R525H/- BM-transplanted mice, which could result in abnormal ribosome biogenesis and protein synthesis in Ddx41 mutant cells. We also assessed the reconstitution capacity of whole BM cells from different Ddx41 mutant mice in competitive transplantation experiments. The donor chimerism of Ddx41 -/- and Ddx41 R525H/- BM-transplanted mice in PB was markedly reduced compared to Ddx41 +/+ BM-transplanted mice. In contrast, Ddx41 +/- and Ddx41 R525H/+ BM-transplanted micedid not show significant changes in competitive bone marrow reconstitution compared to Ddx41 +/+ BM-transplanted mice. Given that the MDS clones bearing DDX41 R525H somatic alleles are typically observed as a small subclone in patients, we next co-transplanted Ddx41 +/+- and Ddx41 525H/--derived BM cells with Ddx41 +/+- or Ddx41 +/--derived BM cells at the ratio of 1:9. Recipient mice showed significantly reduced WBC counts when Ddx41 +/+- or Ddx41 +/- were co-transplanted with Ddx41 525H/- -derived BM, suggesting that Ddx41 525H/--derived hematopoietic cells have negative effect on normal hematopoiesis. In summary, compound biallelic loss-of function and R525 alleles led to severe BM failure. Monoallelic Ddx41 loss-of function and R525H knock-in alleles, by contrast, are compatible with hematopoiesis but associated with an impairment of hematopoiesis and the development of MDS with ageing, where activated innate immunity, impaired RNA metabolism and ribosome unctions may play important roles.Copyright © 2023 The American Society of Hematology		https://dx.doi.org/10.1182/blood-2023-184519	Humans Dataset	Should be Removed
A. N. Kon, M. M. Kataoka, K. Makishima, H. Nakayama, M. Koseki, H. Nannya, Y. Ogawa, S.	2021	Functional roles of DDX41 mutations in the development of myeloid malignancies	Blood	138(SUPPL 1)		150	DDX41 is a newly identified leukemia predisposition gene encoding an RNA helicase, whose germline mutations are tightly associated with late-onset myeloid malignancies. Importantly, germline DDX41 mutations were also found in as many as ~7 % of sporadic cases of high-risk MDS, conferring the largest germline risk for myeloid malignancies. In typical cases, a germline loss-of-function allele (most commonly p.A500fs or p.D140fs, depending on the ethnicity) is compounded by a somatic missense mutation affecting the helicase domain in the remaining allele (p.R525H). However, little is known about the molecular mechanism by which DDX41 mutations lead to myeloid neoplasms. To clarify the role of these distinct DDX41 alleles, we generated mice models carrying either or both of conditional/constitutive Ddx41 knock-out (KO) and conditional R525H knock-in (KI) alleles. BM-specific biallelic Ddx41 deletion using Vav1-Cre resulted in embryonic lethality, suggesting that Ddx41 is indispensable for normal hematopoietic development. Next, by crossing these mice and further breeding with Rosa26-CreERT2 transgenic mice, we engineered mice that were wild-type for Ddx41 (Ddx41+/+), heterozygous Ddx41 KO (Ddx41+/-), homozygous Ddx41 KO (Ddx41 -/-), heterozygous for the Ddx41 R525H mutation (Ddx41R525H/+), or hemizygous for the Ddx41 R525H mutation (Ddx41R525H/-), in which expression of the mutant allele was induced by tamoxifen administration. First, we assessed cell intrinsic effects of these Ddx41 alleles, using noncompetitive transplantation experiments. Shortly after tamoxifen administration, most of the recipient mice that were reconstituted with BM from Ddx41 -/-or Ddx41R525H/- mice died within a month after CreERT2 induction due to severe BM failure (BMF). None of the mice transplanted with BM from Ddx41+/+, Ddx41+/- or Ddx41R525H/+ mice developed myeloid neoplasms. We also assessed the reconstitution capacity of whole BM cells from different Ddx41 mutant mice in competitive transplantation experiments. The donor chimerism of Ddx41 -/-or Ddx41R525H/- mice-derived cells in PB was markedly reduced compared to that of cells derived from Ddx41+/+ mice. In contrast, Ddx41+/- or Ddx41R525H/+ mice-derived cells showed no significant changes in competitive bone marrow reconstitution compared to Ddx41+/+ mice-derived cells. Notably, about half of the recipient mice died due to BMF when Ddx41R525H/--derived BM cells were co-transplanted with Ddx41+/--derived BM cells but not with wild-type BM cells, suggesting some non-cell autonomous effect of Ddx41R525H/- cells on Ddx41+/- cells. Transcriptome analysis of stem cells (Kit +Sca-1 -Linlow cells) from different Ddx41 mutant mice revealed significant changes in gene expression and splicing patterns in many genes in stem cells from all the mutant mice, with larger changes for Ddx41R525H/- than Ddx41+/- or Ddx41R525H/+ cells. Notably, Ddx41R525H/- -derived stem cells exhibited a significant upregulation of genes involved in innate immunity, including an upregulation of cGAS-STING innate immunity pathways, as well as an enhanced Trp53 pathway, whereas there was a downregulation of genes related to RNA metabolism and ribosome biogenesis. Proteomics analysis confirmed the significant downregulation of ribosomal proteins in hematopoietic cells derived from Ddx41R525H/- mice. In summary, our results revealed an essential role of Ddx41 in normal hematopoiesis. While both heterozygous Ddx41 KO and heterozygous R525H knock-in did not develop myeloid neoplasm, compound biallelic loss-of function and R525 alleles led to a compromised function of hematopoietic stem cells, which was evident from reduced competitive repopulation capacity and impaired hematopoietic differentiation, where activated innate immunity and impaired ribosome functions may play important roles. Their roles in myeloid neoplasms need further evaluation.		https://dx.doi.org/10.1182/blood-2021-152269	Humans Dataset	Should be Removed
A. M. N. Kon, M. Inagaki, R. Kataoka, K. Makishima, H. Ochi, Y. Nakayama, M. Koseki, H. Nannya, Y. Ogawa, S.	2020	Functional characterization of compound DDX41 germline and somatic R525H mutations in the development of myeloid malignancies	Blood	136(SUPPL 1)		21-22	DDX41 is a newly identified leukemia predisposition gene encoding an RNA helicase, whose germline mutations are tightly associated with late-onset myeloid malignancies. Importantly, germline DDX41 mutations were also found in as many as ~7 % of sporadic cases of high-risk MDS, conferring the largest germline risk for myeloid malignancies. In typical cases, a germline loss-of-function allele (most commonly p.A500fs or p.D140fs, depending on the ethnicity) is compounded by a somatic missense mutation affecting the helicase domain in the remaining allele (p.R525H). However, the molecular mechanism by which DDX41 mutations lead to myeloid neoplasms have not been elucidated. To clarify the role of these distinct DDX41 alleles, we generated mice models carrying either or both of conditional/constitutive Ddx41 knock-out (KO) and conditional R525H knock-in (KI) alleles. Vav1-Cre mediated homozygous deletion of Ddx41 resulted in embryonic lethality, suggesting that Ddx41 is indispensable for normal hematopoiesis. Next, by crossing these mice and further breeding with Rosa26-CreERT2 transgenic mice, we engineered mice that were wild-type for Ddx41 (Ddx41+/+), heterozygous Ddx41 KO (Ddx41+/-), heterozygous for the Ddx41 R525H mutation (Ddx41R525H/+), or hemizygous for the Ddx41 R525H mutation (Ddx41R525H/-), in which expression of the mutant allele was induced by tamoxifen administration. First, we assessed cell intrinsic effects of these Ddx41 alleles, using noncompetitive transplantation experiments. Shortly after tamoxifen administration, most of the recipient mice that were reconstituted with BM from Ddx41R525H/- mice died within a month after CreERT2 induction due to severe BM failure (BMF) with no development of myeloid neoplasms. However, about 20% of mice transplanted with BM derived from Ddx41R525H/- mice survived longer without showing BMF. These mice exhibited macrocytic anemia and increased platelet counts four months after tamoxifen-induction. In contrast, mice transplanted with BM from Ddx41+/- and Ddx41R525H/+ animals showed increased white blood cell counts compared to those with BM from Ddx41+/+ mice. In flow cytometry, Ddx41R525H/--derived BM-transplanted mice showed a significant increase in the number of long-term and short-term hematopoietic stem cells (HSCs), common myeloid progenitors (CMPs) and granulocyte/macrophage lineage-restricted progenitors (GMPs), compared to those transplanted with BM from Ddx41+/+, Ddx41+/- or Ddx41R525H/+ mice. Single cell RNA-seq of lineage negative cell fractions from these mice also revealed expanded stem cell fractions in mice transplanted with BM from Ddx41R525H/- mice, even though there was impaired formation of mature peripheral blood cells, which was suggestive of impaired HSPC differentiation. We also assessed the reconstitution capacity of whole BM cells from different Ddx41 mutant mice in competitive transplantation experiments. The donor chimerism of Ddx41R525H/- mice-derived cells in PB was reduced compared to that of cells derived from Ddx41+/+, Ddx41+/- or Ddx41R525H/+ mice. Transcriptome analysis of stem cells (Kit+Sca-1-Linlow cells) from different Ddx41 mutant mice revealed significant changes in gene expression and splicing patterns in many genes in stem cells from all the mutant mice, with larger changes for Ddx41R525H/- than Ddx41+/- or Ddx41R525H/+ cells. Notably, Ddx41R525H/- cells exhibited a significant upregulation of genes involved in innate immunity, whereas there was a downregulation of genes related to RNA metabolism and ribosome biogenesis. Proteomics analysis confirmed the significant downregulation of ribosomal proteins in hematopoietic cells derived from Ddx41R525H/- mice. In summary, our results revealed an essential role of Ddx41 in normal hematopoiesis. While both heterozygous Ddx41 KO and heterozygous R525H knock-in did not develop myeloid neoplasm, compound biallelic loss-of function and R525 alleles led to a compromised function of hematopoietic stem cells, which was evident from reduced competitive repopulation capacity and impaired h matopoietic differentiation, where activated innate immunity and impaired ribosome functions may play important roles. Their roles in myeloid neoplasms need further evaluation.		https://dx.doi.org/10.1182/blood-2020-143318	Humans Dataset	Should be Removed
L. N. N. Kolonel, A. M. Y. Cooney, R. V.	1999	Dietary fat and prostate cancer: Current status	Journal of the National Cancer Institute	91(5)		414-428	Efforts to elucidate the causes of prostate cancer have met with little success to date. All that is known with certainty is that the incidence increases exponentially with age, varies by geography and by race or ethnicity, and is higher among men whose father or brother had the disease. Because the incidence changes in migrants and their offspring, exogenous factors certainly contribute to the risk of prostate cancer. Early epidemiologic studies implicated dietary fat as a likely causal factor for this cancer. However, scientific sup port for such an association has diminished in recent years as more epidemiologic evidence has accrued. Accordingly, we reviewed the relevant English language literature on this topic, including epidemiologic and animal studies, as well as current concepts regarding the involvement of fat in carcinogenesis to re-examine the fat-prostate cancer hypothesis. We conclude that dietary fat may indeed be related to prostate cancer risk, although the specific fat components that are responsible are not yet clear. Given the diverse effects of fatty acids on cellular biology and chemistry, it seems likely that the relationship is complex, involving the interplay of fat with other dietary factors, such as antioxidant vitamins and minerals, or with genetic factors that influence susceptibility. Some suggestions for further research are offered.		http://dx.doi.org/10.1093/jnci/91.5.414	Humans Dataset	Should be Retained
L. K. Kollenburg, E. Mulleners, W. Abd-Elsayed, A. Yazdi, C. Schatman, M. E. Yong, R. J. Cerda, I. H. Pappy, A. Ashina, S. Robinson, C. L. Dominguez, M.	2024	Four Decades of Occipital Nerve Stimulation for Headache Disorders: A Systematic Review	Current Pain and Headache Reports.				Purpose of Review: Chronic headaches are a significant source of disability worldwide. Despite the development of conventional strategies, a subset of patients remain refractory and/or experience side effects following these treatments. Hence, occipital nerve stimulation (ONS) should be considered as an alternative strategy for intractable chronic headaches. This review aims to provide a comprehensive overview of the effectiveness, safety, mechanisms and practical application of ONS for the treatment of headache disorders. Recent Findings: Overall response rate of ONS is 35.7-100%, 17-100%, and 63-100% in patients with cluster headache, chronic migraine and occipital neuralgia respectively. Regarding the long-term effectivity in all groups, 41.6-88.0% of patients remain responders after >= 18.3 months. The most frequently reported adverse events include lead migration/fracture (13%) and local pain (7.3%). Summary: Based on our results, ONS can be considered a safe and effective treatment for chronic intractable headache disorders. To support more widespread application of ONS, additional research with larger sample sizes should be conducted.Copyright © The Author(s), under exclusive licence to Springer Science+Business Media, LLC, part of Springer Nature 2024.		https://dx.doi.org/10.1007/s11916-024-01271-1	Humans Dataset	Should be Retained
L. J. A. E.-C. Kogelman, R. Olesen, J. Jansen-Olesen, I. Hansen, T. F.	2018	Transcriptomic profiling of trigeminal nucleus caudalis and spinal cord dorsal horn	Brain Research	1692		23-33	The pain sensation system is highly conserved among species, thus animal models have been used to investigate relevant tissues. The focus for head-specific pain has been on the primary nociceptive neurons in the trigeminal pathway, i.e. trigeminal ganglia. The secondary nociceptive neurons of the trigeminal pathway, trigeminal nucleus caudalis (TNC), have not been assessed. We expect different gene expression profiles compared to the homologous spinal cord dorsal horn (SDH), as several signalling substances provoke head-specific pain but not peripheral pain. We aim to provide expression profiles of TNC and SDH, tissues highly relevant for pain- and migraine-studies. We extracted RNA from laser capture microdissected laminae I-V from TNC and SDH from six Wistar rats for RNA-Sequencing. We showed the expression profiles of genes involved in neural signal transmission and found that among all G protein-coupled receptors Gabbr1 was highest expressed in both tissues. Among the migraine-associated genes we showed that Cacna1a, where non-synonyms mutations can cause familial hemiplegic migraine, was highly expressed with a slightly lower expression in TNC than in SDH. To show the genetic differences between the two homologous systems we performed a differential expression analysis, revealing 1696 genes higher and 1895 genes lower expressed genes in TNC than in SDH, of which many were neuronal-related. The high number of differentially expressed genes shows the large genetic difference between the trigeminal and spinothalamic system. Our results contribute to the characterization of nociceptive pathways, which may help us understanding why several signalling molecules cause headache and no peripheral pain.Copyright © 2018 Elsevier B.V.		https://dx.doi.org/10.1016/j.brainres.2018.04.037	Humans Dataset	Should be Removed
A. C. Kochersberger, A. Millheiser, L. Morris, J. R. Manneh, C. Jackson, A. Garrison, J. L. Hariton, E.	2023	The Impact of Race, Ethnicity, and Socioeconomic Status on the Severity of Menopause Symptoms: A Study of 68,864 Women	medRxiv.	22			Objective: To evaluate how race, ethnicity, and socioeconomic status (SES) affect the severity of menopause symptoms in a large, diverse sample of women. Method(s): For this cross-sectional study conducted between March 24, 2019, and January 13, 2023, a total of 68,864 women were enrolled from the Evernow online telehealth platform. Participants underwent a clinical intake survey, which encompassed demographic information, detailed medical questionnaires, and a modified Menopause Rating Scale (MRS). The modified scale was adapted for ease of use online and is available in the supplementary material along with the full intake. Symptom severity was evaluated using a multivariate binomial generalized linear model, accounting for factors such as race, ethnicity, age, BMI, smoking status, bilateral oophorectomy status, and SES. Odds ratios and confidence intervals were calculated based on the linear regression coefficients. Result(s): Of the participants, 67,867 (98.6%) were included in the analysis after excluding outliers and those with unknown oophorectomy status. The majority of respondents identified as White (77.4%), followed by Hispanic (9.0%), Black (6.7%), two or more races/ethnicities (4.4%), Asian (1.2%), Indigenous/First Nations (0.8%), Middle Eastern (0.3%), and South Asian (0.2%). Notably, individuals identifying as Black, Hispanic, Indigenous/First Nations, Middle Eastern, or with two or more races/ethnicities reported higher levels of symptom severity compared to their White counterparts. Conversely, Asian and South Asian participants reported lower symptom severity. Even after incorporating SES into the linear model, racial and ethnic groups with lower SES (Black, Hispanic, Indigenous, and multiple ethnicities) exhibited slight shifts in odds ratios, while maintaining high statistical significance. Conclusion(s): Our study suggests that the relationship between race and ethnicity and the severity of menopause symptoms is not solely explained by differences in SES but is itself an independent factor. Understanding and addressing social, cultural, and economic factors is crucial to reduce disparities in menopausal symptoms.Copyright The copyright holder for this preprint is the author/funder, who has granted medRxiv a license to display the preprint in perpetuity. It is made available under a CC-BY-NC-ND 4.0 International license.		https://dx.doi.org/10.1101/2023.12.21.23299398	Humans Dataset	Should be Retained
D. d. O. G. Knipe, S. Salhi, L. Mainstone-Cotton, L. Sefi, A. John, A.	2023	Digital Mental Health Service engagement changes during Covid-19 in children and young people across the UK: presenting concerns, service activity, and access by gender, ethnicity, and deprivation	medRxiv.	15			The adoption of digital health technologies accelerated during Covid-19, with concerns over the equity of access due to digital exclusion. Using data from a text-based online mental health service for children and young people we explore the impact of the pandemic on service access and presenting concerns and whether differences were observed by sociodemographic characteristics in terms of access (gender, ethnicity and deprivation). We used interrupted time-series models to assess whether there was a change in the level and rate of service use during the Covid-19 pandemic (April 2020-April 2021) compared to pre-pandemic trends (June 2019-March 2020). Routinely collected data from 61221 service users were extracted for observation, those represented half of the service population as only those with consent to share their data were used. The majority of users identified as female (74%) and White (80%), with an age range between 13 and 20 years of age,. There was evidence of a sudden increase (13%) in service access at the start of the pandemic (RR 1.13 95% CI 1.02, 1.25), followed by a reduced rate (from 25% to 21%) of engagement during the pandemic compared to pre-pandemic trends (RR 0.97 95% CI 0.95,0.98). There was a sudden increase in almost all presenting issues apart from physical complaints. There was evidence of a step increase in the number of contacts for Black/African/Caribbean/Black British (38% increase 95% CI: 1%-90%) and White ethnic groups (14% increase 95% CI: 2%-27%)), sudden increase in service use at the start of the pandemic for the most (58% increase 95% CI: 1%-247%) and least (47% increase 95% CI: 6%-204%) deprived areas. During the pandemic, contact rates decreased, and referral sources change at the start. Findings on access and service activity align with other studies observing reduced service utilization. The lack of differences in deprivation levels and ethnicity at lockdown suggests exploring equity of access to the anonymous service. The study provides unique insights into changes in digital mental health use during Covid-19 in the UK.Copyright The copyright holder for this preprint is the author/funder, who has granted medRxiv a license to display the preprint in perpetuity. It is made available under a CC-BY 4.0 International license.		https://dx.doi.org/10.1101/2023.08.11.23293977	Humans Dataset	Should be Retained
M. H. Klingelhofer-Jens, K. Schiele, M. A. Leehr, E. Schumann, D. Rosenkranz, K. Bohnlein, J. Repple, J. Deckert, J. Domschke, K. Dannlowski, U. Lueken, U. Reif, A. Romanos, M. Zwanzger, P. Pauli, P. Gamer, M. Lonsdorf, T. B.	2023	Reduced discrimination between signals of danger and safety but not overgeneralization is linked to exposure to childhood adversity in healthy adults	bioRxiv.	28			Exposure to adverse childhood experiences (ACEs) is a strong predictor for developing behavioral, somatic and psychopathological conditions. Exposure to threat-related early adversity has been suggested to be specifically linked to altered emotional learning as well as changes in neural circuits involved in emotional responding and fear. Learning mechanisms are particularly interesting as they are central mechanisms through which environmental inputs shape emotional and cognitive processes and ultimately behavior. Multiple theories on the mechanisms underlying this association have been suggested which, however, differ in the operationalization of ACEs. 1,402 physically and mentally healthy participants underwent a fear conditioning paradigm including a fear acquisition and generalization phase while skin conductance responses (SCRs) and different subjective ratings were acquired. ACEs were retrospectively assessed through the childhood trauma questionnaire and participants were assigned to individuals exposed or unexposed to at least moderate adverse childhood experiences according to established cut-off criteria. In addition, we provide exploratory analyses aiming to shed light on different theoretical accounts on how ACE's impact individual risk profiles (i.e., cumulative risk account, specificity model, dimensional model). During fear acquisition training and generalization, we observed reduced discrimination in SCRs between the CS+ and the CS-, primarily due to reduced CS+ responding in exposed individuals. During fear generalization, no differences in generalization gradients were observed between exposed and unexposed individuals but generally blunted physiological responses in exposed individuals. No differences between the groups were observed in ratings in any of the experimental phases. The lower CS discrimination in SCRs in exposed individuals was evident across operationalizations according to the cumulative risk account, specificity as well as dimensional model. However, none of these theories showed clear explanatory superiority. Our results stand in stark contrast to typical patterns observed in patients suffering from anxiety and stress-related disorders (i.e., reduced CS discrimination due to increased responses to safety signals). Thus, reduced CS+ responding in individuals exposed to ACEs, yet not showing signs of psychopathology, may represent a specific characteristic of this resilient subgroup that warrants further investigation with respect to its relation to risk and resilience. In addition, we conclude that theories linking ACEs to psychopathology need refinement.Copyright The copyright holder for this preprint is the author/funder, who has granted bioRxiv a license to display the preprint in perpetuity. It is made available under a CC-BY 4.0 International license.		https://dx.doi.org/10.1101/2023.09.26.559474	Humans Dataset	Should be Retained
K. F. Klaus, H. F. Reynolds, G. P. Pennington, K.	2019	The effect of early life stress on human dopamine receptor D2 (DRD2) and parvalbumin (PVALB) promoter methylation and the association with cognition	European Neuropsychopharmacology	29(Supplement 1)		S413-S414	Increasing evidence suggests that early life stress (ELS) may increase susceptibility to mental health disorders by affecting gene expression via DNA methylation, which consequently impacts on various behavioural and cognitive processes [1]. Both parvalbumin encoding PVALB and dopamine D2 receptor encoding DRD2 have been shown to be differentially methylated between schizophrenia patients and healthy controls [2,3]. However, little is known about the factors leading to differential methylation levels, and how this may impact on cognitive outcomes. This study firstly aimed to investigate whether ELS in otherwise healthy individuals is associated with methylation levels at CpG sites in DRD2 and PVALB promoter regions. Secondly, the association of methylation with performance on a series of executive function tests mediated by the prefrontal cortex was also investigated. The sample consisted of 20 males with past experience of ELS (mean age 39.51 years, range 24 to 64 years) and 20 males with no reported ELS (mean age 38.13, range 23 to 65 years). All participants were of Caucasian ethnicity, with no history of mental health disorders, no regular cannabis use, no excessive alcohol and no current medication intake. There were no significant differences between the ELS and No ELS groups in years of education, IQ estimates, or current depression levels (p>.05 in all cases). The ELS group reported higher levels of anxiety and current perceived stress compared to the No ELS group (p<0.05 in both cases). The Cambridge Neuropsychological Test Automated Battery was used to investigate executive functions, i.e. spatial working memory (SWM) and cognitive flexibility (Intra-Extradimensional Set Shift IED). ELS was assessed using the Childhood Traumatic Events Scale [4]. Methylation levels (% for each participant) were investigated at four PVALB and seven DRD2 CpG sites within the promoter region, thought to bind major transcription factors. Methylation was determined following bisulphite conversion and pyrosequencing. Comparisons of methylation levels between ELS and No ELS groups were carried out using independent samples t-tests. The association between methylation and cognitive outcomes were investigated using Pearson and Spearman correlations. ELS was associated with significantly decreased methylation at two PVALB promoter sites (CpG2, t[38] = 2.169, p = 0.036 CpG4, t[38] = 2.173, p = 0.038) and the percentage methylation at PVALB CpG2 was positively correlated with the number of errors on the IED test (IED variable reverse coded, r = -.320, p = 0.044). There were no associations between ELS and DRD2 methylation levels, p>0.05 in all cases. However, there was a positive association between DRD2 methylation at CpG3 and CpG4 and SWM performance (rs = 0.244, p = 0.032 and r = 0.396, p = 0.013, respectively). This study is consistent with previous findings from animal models which showed that parvalbumin mRNA and parvalbumin-positive neuron expression is sensitive to the effects of chronic stress [5] and further shows that both PVALB and DRD2 promoter methylation may impact on executive function. Future work should aim to clarify further the effect of stress on epigenetic processes known to be vulnerable in mental health disorders such as schizophrenia and investigate the impact on cognitive function.Copyright © 2018		https://dx.doi.org/10.1016/j.euroneuro.2018.11.628	Humans Dataset	Should be Retained
S. U. Kitagawa, M. Kayama, Y. Chun Hua, T. Takizawa, T. Shimizu, T. Norihiro, S. Nakahara, J. Shibata, M.	2019	Effect of a non-protein extract of cutaneous tissue from rabbits inoculated with vaccinia virus on photophobia after cortical spreading depression in mice	Clinical Neurology	59(Supplement 1)		S436	[Background and objectives]Migraine is a chronic neurological disorder characterized by recurrent headache attacks. Photophobia is more common in migraine with aura than in migraine without aura. Migraine aura is considered to be caused by cortical spreading depression (CSD). A non-protein extract of cutaneous tissue from rabbits inoculated with vaccinia virus (NT) is used to treat various pain disorders. Here, we aim to examine the effect of NT on CSD-induced photophobia in mice. [Methods]Male C57BL/6 mice were used. Their locomotive behavioral patterns were analyzed in a light/dark box equipped with an infrared beam tracking system. After baseline behaviors were recorded, mice were treated with either vehicle or NT (0.27 NU/kg or 0.81 NU/kg). CSD was induced by applying KCl solution to the cerebral cortex. Development of photophobia was evaluated by comparing behavioral patterns at 24 hours after CSD with the baseline patterns. [Results]In the vehicle-treated mice, there was a significant decrease in the ratio of ambulatory time to the whole time spent in the light field after CSD (9.0 +/- 2.0 [mean +/- SD] % at the baseline vs. 6.1 +/- 2.1% at post-CSD, P<0.05, Wilcoxon signed rank test). In contrast, CSD did not change behavioral patterns in the dark field in these mice. The CSD-induced locomotive pattern change was not affected by NT at either dose in the light or dark fields. Neither CSD nor NT treatment significantly altered the average speed during ambulatory episodes. [Conclusions]CSD selectively reduced locomotion in the light field, implying that CSD can cause photophobia. NT was not efficacious in alleviating CSD-induced photophobia. .		https://dx.doi.org/10.5692/clinicalneurol.59_supplement_S260	Humans Dataset	Should be Removed
I. P. Kister, Y. Curtin, R. Pei, J. Perdomo, K. Rimler, Z. Voloshyna, I. Samanovic, M. I. Cornelius, A. R. Velmurugu, Y. Nyovanie, S. Kim, J. Tardio, E. Bacon, T. E. Ryerson, L. Z. Raut, P. Rosetta, P. Hawker, K. Raposo, C. Priest, J. Cabatingan, M. Winger, R. C. Mulligan, M. J. Krogsgaard, M. Silverman, G. J.	2022	Cellular and humoral immunity to SARS-CoV-2 infection in multiple sclerosis patients on ocrelizumab and other disease-modifying therapies: a multi-ethnic observational study	medRxiv.	10			Objective: To determine the impact of MS disease-modifying therapies (DMTs) on the development of cellular and humoral immunity to SARS-CoV-2 infection. Method(s): MS patients aged 18-60 were evaluated for anti-nucleocapsid and anti-Spike RBD antibody with electro-chemiluminescence immunoassay antibody responses to Spike protein, RBD, N-terminal domain with multiepitope bead-based immunoassays (MBI) live virus immunofluorescence-based microneutralization assay T-cell responses to SARS-CoV-2 Spike using TruCulture ELISA and IL-2 and IFNgamma ELISpot assays. Assay results were compared by DMT class. Spearman correlation and multivariate analyses were performed to examine associations between immunologic responses and infection severity. Result(s): Between 1/6/2021 and 7/21/2021, 389 MS patients were recruited (mean age 40.3 years 74% female 62% non-White). Most common DMTs were ocrelizumab (OCR) - 40% natalizumab - 17%, Sphingosine 1-phosphate receptor (S1P) modulators -12% and 15% untreated. 177 patients (46%) had laboratory evidence of SARS-CoV-2 infection 130 had symptomatic infection, 47 - asymptomatic. Antibody responses were markedly attenuated in OCR compared to other groups (p<=0.0001). T-cell responses (IFNgamma) were decreased in S1P (p=0.03), increased in natalizumab (p<0.001), and similar in other DMTs, including OCR. Cellular and humoral responses were moderately correlated in both OCR (r=0.45, p=0.0002) and non-OCR (r=0.64, p<0.0001). Immune responses did not differ by race/ethnicity. COVID-19 clinical course was mostly non-severe and similar across DMTs 7% (9/130) were hospitalized. Interpretation(s): DMTs had differential effects on humoral and cellular immune responses to SARS-CoV-2 infection. Immune responses did not correlate with COVID-19 clinical severity in this relatively young and non-disabled group of MS patients.Copyright The copyright holder for this preprint is the author/funder, who has granted medRxiv a license to display the preprint in perpetuity. It is made available under a CC-BY-NC-ND 4.0 International license.		https://dx.doi.org/10.1101/2022.01.10.22268752	Humans Dataset	Should be Retained
I. C. Kister, R. Pei, J. Perdomo, K. Bacon, T. E. Voloshyna, I. Kim, J. Tardio, E. Velmurugu, Y. Nyovanie, S. Calderon, A. V. Dibba, F. Idga, S. Samanovic, M. I. Raut, P. Raposo, C. Priest, J. Cabatingan, M. Winger, R. C. Mulligan, M. J. Patskovsky, Y. Silverman, G. J. Krogsgaard, M.	2022	Hybrid and vaccine-induced immunity against SARS-CoV-2 in MS patients on different disease-modifying therapies	medRxiv.	28			Objective: To compare 'hybrid immunity' (prior COVID-19 infection plus vaccination) and post-vaccination immunity to SARS CoV-2 in MS patients on different disease-modifying therapies (DMTs) and to assess the impact of vaccine product and race/ethnicity on post-vaccination immune responses. Method(s): Consecutive MS patients from NYU MS Care Center (New York, NY), aged 18-60, who completed COVID-19 vaccination series >=6 weeks previously were evaluated for SARS CoV-2-specific antibody responses with electro-chemiluminescence and multiepitope bead-based immunoassays and, in a subset, live virus immunofluorescence-based microneutralization assay. SARS CoV-2-specific cellular responses were assessed with cellular stimulation TruCulture IFNgamma and IL-2 assay and, in a subset, with IFNgamma and IL-2 ELISpot assays. Multivariate analyses examined associations between immunologic responses and prior COVID-19 infection while controlling for age, sex, DMT at vaccination, time-to-vaccine, and vaccine product. Result(s): Between 6/01/2021-11/11/2021, 370 MS patients were recruited (mean age 40.6 years 76% female 53% non-White 22% with prior infection common DMT classes: ocrelizumab 40% natalizumab 15%, sphingosine-1-phosphate receptor modulators 13% and no DMT 8%). Vaccine-to-collection time was 18.7 (+/-7.7) weeks and 95% of patients received mRNA vaccines. In multivariate analyses, patients with laboratory-confirmed prior COVID-19 infection had significantly increased antibody and cellular post-vaccination responses compared to those without prior infection. Vaccine product and DMT class were independent predictors of antibody and cellular responses, while race/ethnicity was not. Interpretation(s): Prior COVID-19 infection is associated with enhanced antibody and cellular post-vaccine responses independent of DMT class and vaccine type. There were no differences in immune responses across race/ethnic groups.Copyright The copyright holder for this preprint is the author/funder, who has granted medRxiv a license to display the preprint in perpetuity. It is made available under a CC-BY-NC-ND 4.0 International license.		https://dx.doi.org/10.1101/2022.06.28.22276989	Humans Dataset	Should be Retained
S. Z. Kisely, T. Corderoy, A. Ryan, C. J. Brophy, L.	2024	The benefits and harms of community treatment orders for people diagnosed with psychiatric illnesses: A rapid umbrella review of systematic reviews and meta-analyses	Australian and New Zealand Journal of Psychiatry	58(7)		555-570	Aims: Community treatment orders have been introduced in many jurisdictions with increasing use over time. We conducted a rapid umbrella review to synthesise the quantitative and qualitative evidence from systematic reviews and/or meta-analyses of their potential harms and benefits. Method(s): A systematic search of Medline, PubMed, Embase and PsycINFO for relevant systematic reviews and/or meta-analyses. Where available, participants on community treatment orders were compared with controls receiving voluntary psychiatric treatment. This review is registered with PROSPERO (CRD42023398767) and the Open Science Framework (https://osf.io/zeq35). Result(s): In all, 17 publications from 14 studies met the inclusion criteria. Quantitative synthesis of data from different systematic reviews was not possible. There were mixed findings on the effects of community treatment orders on health service use, and clinical, psychosocial or forensic outcomes. Whereas uncontrolled evidence suggested benefits, results were more equivocal from controlled studies and randomised controlled trials showed no effect. Any changes in health service use took several years to become apparent. There was evidence that better targeting of community treatment order use led to improved outcomes. Although there were other benefits, such as in mortality, findings were mostly rated as suggestive using predetermined and standardised criteria. Qualitative findings suggested that family members and clinicians were generally positive about the effect of community treatment orders but those subjected to them were more ambivalent. Any possible harms were under-researched, particularly in quantitative designs. Conclusion(s): The evidence for the benefits of community treatment orders remains inconclusive. At the very least, use should be better targeted to people most likely to benefit. More quantitative research on harms is indicated.Copyright © The Author(s) 2024.		https://dx.doi.org/10.1177/00048674241246436	Humans Dataset	Should be Retained
A. K. Kirvin-Quamme, J. Quinlan, L. Montgomery, R. Chernenok, M. Pirner, M. C. Pajarito, S. Rapoport, S. Wicks, P. Darcy, A. Greene, C. J. Robinson, A.	2023	Common Practices for Sociodemographic Data Reporting in Digital Mental Health Intervention Research: A Scoping Review	medRxiv.	27			Background: The ability for digital mental health interventions (DMHI) to reduce mental health disparities relies on recruitment of research participants with diverse sociodemographic and self-identity characteristics. Despite its importance, sociodemographic reporting in research is often limited, and the state of reporting practices in DMHI research in particular has not been comprehensively reviewed. Objective(s): To characterize the state of sociodemographic data reported in randomized controlled trials (RCTs) of app-based DMHIs published globally from 2007 to 2022. Method(s): A scoping review of RCTs of app-based DMHIs examined reporting frequency for 16 sociodemographic domains (i.e., Gender) and common category options within each domain (i.e., woman). The search queried five electronic databases. 5079 records were screened and 299 articles were included. Result(s): On average, studies reported 4.64 (SD = 1.79 range 0 - 9) of 16 sociodemographic domains. The most common were Age (97%) and Education (67%). The least common were Housing Situation (6%), Residency/Location (5%), Veteran Status (4%), Number of Children (3%), Sexual Orientation (2%), Disability Status (2%), and Food Security (<1%). Gender or Sex was reported in 98% of studies: Gender only (51%), Sex only (28%), both (<1%), Gender/Sex reported but unspecified (18%). Race or Ethnicity was reported in 48% of studies: Race only (14%), Ethnicity only (14%), both (10%), Race/Ethnicity reported but unspecified (10%). Conclusion(s): This review describes widespread underreporting of sociodemographic information in RCTs of app-based DMHIs published from 2007 to 2022. Reporting was often incomplete (i.e., % female only), unclear (i.e., conflation of Gender/Sex), and limited (i.e., only options representing majority groups were reported). Trends suggest reporting somewhat improved in recent years. Diverse participant populations must be welcomed and described in DMHI research to broaden learnings and generalizability of results a prerequisite of DMHI's potential to reduce disparities in mental healthcare.Copyright The copyright holder for this preprint is the author/funder, who has granted medRxiv a license to display the preprint in perpetuity. It is made available under a CC-BY-NC-ND 4.0 International license.		https://dx.doi.org/10.1101/2023.07.24.23293020	Humans Dataset	Should be Retained
S. B. Kim, P. A. Slavich, G. M. Hertzberg, V. Kelly, U. Dunlop, A. L.	2024	Black-white differences in chronic stress exposures to predict preterm birth: interpretable, race/ethnicity-specific machine learning model	BMC Pregnancy and Childbirth	24(1) (no pagination)	438		Background: Differential exposure to chronic stressors by race/ethnicity may help explain Black-White inequalities in rates of preterm birth. However, researchers have not investigated the cumulative, interactive, and population-specific nature of chronic stressor exposures and their possible nonlinear associations with preterm birth. Models capable of computing such high-dimensional associations that could differ by race/ethnicity are needed. We developed machine learning models of chronic stressors to both predict preterm birth more accurately and identify chronic stressors and other risk factors driving preterm birth risk among non-Hispanic Black and non-Hispanic White pregnant women. Method(s): Multivariate Adaptive Regression Splines (MARS) models were developed for preterm birth prediction for non-Hispanic Black, non-Hispanic White, and combined study samples derived from the CDC's Pregnancy Risk Assessment Monitoring System data (2012-2017). For each sample population, MARS models were trained and tested using 5-fold cross-validation. For each population, the Area Under the ROC Curve (AUC) was used to evaluate model performance, and variable importance for preterm birth prediction was computed. Result(s): Among 81,892 non-Hispanic Black and 277,963 non-Hispanic White live births (weighted sample), the best-performing MARS models showed high accuracy (AUC: 0.754-0.765) and similar-or-better performance for race/ethnicity-specific models compared to the combined model. The number of prenatal care visits, premature rupture of membrane, and medical conditions were more important than other variables in predicting preterm birth across the populations. Chronic stressors (e.g., low maternal education and intimate partner violence) and their correlates predicted preterm birth only for non-Hispanic Black women. Conclusion(s): Our study findings reinforce that such mid or upstream determinants of health as chronic stressors should be targeted to reduce excess preterm birth risk among non-Hispanic Black women and ultimately narrow the persistent Black-White gap in preterm birth in the U.S.Copyright © The Author(s) 2024.		https://dx.doi.org/10.1186/s12884-024-06613-w	Humans Dataset	Should be Retained
J. E. K. Kim, Y. H. Park, A. Y. Lee, H. J. Lee, J. H.	2019	Experimental investigation on the tissue response induced by face-lifting mesh suspension thread in rats	Annals of Dermatology	31(6)		645-653	Background: Face-lifting procedures are often performed to hide the effects of aging. Thread-lifting, a minimally invasive technique for the correction of facial aging, has become increasingly popular, and various materials for the procedure have been developed. Objective(s): This study compared tissue responses to two types of threading sutures placed under rat skin: polypropylene (PP) monofilament mesh suspension thread (a novel face-lifting material) and polydioxanone (PDO) barbed thread. Method(s): Eight rats each were assigned to the PP monofilament mesh suspension, PDO barbed thread, and control groups. Tissue reactions were evaluated 28 days after subcutaneous loading of the materials. Result(s): Significant increases in tensile strength and the mean area occupied by collagen fibers were evident in skin loaded with PDO barbed thread and PP monofilament mesh suspension thread compared to control skin (p<0.05). Compared to sites loaded with PDO barbed thread, those loaded with PP monofilament mesh suspension thread showed a significant increase in the number of collagen fibers and a lower grade of inflammation (p<0.05). Conclusion(s): PP monofilament mesh suspension thread has skin-rejuvenating effects comparable to those of PDO barbed thread, but induces a less severe inflammatory response. This indicates that it is a safe and effective material for use in thread-lifting procedures on aging skin.Copyright © 2019 The Korean Dermatological Association and The Korean Society for Investigative Dermatology.		https://dx.doi.org/10.5021/ad.2019.31.6.645	Humans Dataset	Should be Removed
E. T. Kilinc, F.	2019	The effect of thymoquinone on the calcitonin gene-related peptide release and dural mast cell degranulation induced by compound-48/80	Acta Physiologica	227(Supplement 722)		90	AIM: Overactivation of dural mast cells induces neurogenic inflammation underlying migraine pathophysiology. Main migraine mediator calcitonin gene-related peptide (CGRP) reinforces neurogenic inflammation by activating dural mast cells. Although anti-inflammatory effects of a phytochemical agent thymoquinone were demonstrated, its effects on the dural mast cell-mediated neurogenic inflammation and CGRP release are not known. We aimed to investigate effects of thymoquinone on the mast cell degranulating agent compound-48/80-induced dural mast cell degranulation and CGRP release from neuronal structures associated with migraine pain in rats. METHOD(S): Adult male Wistar rats in groups (n=7) received single-dose intraperitoneal injection of 0.2 ml saline, 2 mg/kg compound-48/80, 10 mg/kg thymoquinone+compound-48/80, 50 mg/kg cromolyn+compound-48/80, 0.2 ml vehicle (0.1% ethanol)+compound-48/80 and thymoquinone alone, respectively. CGRP levels as neurogenic inflammation marker in plasma, trigeminal ganglia, brainstem and cerebrum and diencephalon samples of brain were measured using ELISA. Dura mater was stained with toluidine blue. Dural mast cells were evaluated for their number and degranulation. Data were compared by Kruskal-Wallis test. Ethics committee approval no: 2016/14. RESULT(S): Compound-48/80 increased CGRP levels in plasma and structures associated with neurogenic inflammation including trigeminal ganglia, brainstem and brain (cerebrum and diencephalon) (p<0.01). Thymoquinone alleviated these increments (p<0.05) and mast cell stabilizer cromolyn completely blocked (p<0.01). Compound-48/80 evoked dural mast cell degranulation (p<0.001) without affecting their numbers. Thymoquinone and cromolyn prevented dural mast cell degranulation induced by compound-48/80, respectively (p<0.001). Thymoquinone alone did not affect these parameters in control rats (p>0.05). CONCLUSION(S): Thymoquinone prevented compound-48/80-induced neurogenic inflammation by stabilizing dural mast cells. Thus, thymoquinone may be a promising candidate for mast cell stabilizer of natural origin in preventing neurogenic inflammation and consequently migraine pain.			Humans Dataset	Should be Removed
H. M. Khusun, P. Anggraini, R. Februhartanty, J. Mognard, E. Alem, Y. Noor, M. I. Karim, N. Laporte, C. Poulain, J. P. Drewnowski, A.	2022	Diversity of protein food sources, protein adequacy and amino acid profiles in Indonesia diets: Socio-Cultural Research in Protein Transition (SCRiPT)	Journal of nutritional science	11		e84	The ongoing nutrition transition in lower- and middle-income countries (LMIC) in South East Asia may have a positive impact on protein nutrition. This study assessed the diversity of plant and animal protein food sources in relation to essential amino acid (EAA) adequacy in a population-based sample (N 1665) in Indonesia. Dietary intakes from in-person 24 h recalls provided data on energy and protein intakes (in g/d) from plants (grains, legumes), meat, poultry and fish, and eggs and dairy. Protein diversity scores were based on the number of protein food sources over 24 h. EAA scores were the ratio of amino acid intakes to recommended values. Protein diversity and EAA scores were then compared across multiple socio-demographic indices. Analysis of variance and chi2 tests were used to test for differences among groups. Energy intakes were 1678 kcal/d for men and 1435 kcal/d for women. Average protein intakes (and prevalence of inadequacy) were 594 g/d (417 %) for men and 515 g/d (511 %) for women. In regression analyses, higher protein diversity scores were associated with higher protein intakes, more animal protein and less plant protein and with higher EAA scores. Lower protein diversity scores were associated with lower intakes of lysine, leucine and valine relative to requirements, as well as with lower EAA, rural settings, less wealth and less modernisation. Greater diversity of animal protein food sources, observed among groups of higher socio-economic status, was linked to better amino acid adequacy and protein nutrition.Copyright © The Author(s) 2022.		https://dx.doi.org/10.1017/jns.2022.82	Humans Dataset	Should be Retained
F. A. N. Z. L. Khezri, C. S. R. Bukka, R. Nidhi, M. Nargund, S. L.	2020	Pharmacokinetic study and brain tissue analysis of Zolmitriptan loaded chitosan nanoparticles in rats by LC-MS method	International Journal of Biological Macromolecules	142		52-62	Introduction: Migraine has recently become a major interest to the neuroscientists. Zolmitriptan is an effective medicine used in the treatment of migraine. The nasal spray was prepared from Zolmitriptan loaded chitosan nanoparticles and evaluated for pharmacokinetic properties. Method(s): In this study male Wistar albino rats weighing between 200 and 250 g were taken and divided into 4 groups with 6 rats in each group. Nasal spray containing Zolmitriptan loaded Chitosan nanoparticles were administered nasally (using specific inhalation mask) at a dose of 0.5 mg/kg as a test formulation and compared with the control groups which received either water for injection or marketed standard drug (Zolmist) or standard drug solution at a same dose. The pharmacokinetic parameters such as Cmax, Tmax, and brain tissue analyses for accumulation of drug were performed for Zolmitriptan by LC-MS method. Result(s): Amount of drug in the plasma from the test formulation, standard marketed drug (Zolmist) and standard drug solution was found to be 41.37 +/- 2.31, 34.76 +/- 4.22 and 23.74 +/- 2.42 ng/ml at 10 min respectively, which indicated significantly (p < 0.05) greater amount of drug being delivered from the test formulation compared to the both standard groups. The amount of the drug (Zolmitriptan) present in brain tissue (Olfactory lobe) was found to be 15 +/- 0.08, 13 +/- 0.14 and 8 +/- 0.13 ng/g at 60 min for test formulation, marketed standard and standard drug solution respectively which indicates significantly (p < 0.05) higher amount of drug absorption in brain tissue from the test formulation compared to both the standard groups. Conclusion(s): Pharmacokinetics studies of nasal spray containing Zolmitriptan loaded chitosan nanoparticles proved rapid onset of action in animals and is promising in treatment of migraine.Copyright © 2019 Elsevier B.V.		https://dx.doi.org/10.1016/j.ijbiomac.2019.08.236	Humans Dataset	Should be Removed
R. S. Khazaei, A. Bouyeh, M.	2022	A review on the mechanisms of the effect of silymarin in milk thistle (Silybum marianum) on some laboratory animals	Veterinary Medicine and Science	8(1)		289-301	One of the most valuable medicinal plants is milk thistle (Silybum marianum) or martighal. An annual or biennial plant of the Asteraceae family and English name Milk thistle, a Matte green colour and prickly plant with a standing stem that can be thick, simple, or slightly branched (ramified). Its seeds contain about 70%-80% of the flavonolignans of silymarin and about 20%-30% of polymeric and oxidized polyphenolic compounds (such as tannins). Traditionally, the plant has been used to increase milk secretion, relieve menstrual cramps, lessen depression, decrease gallstones, and jaundice as well as improve functions of the liver, spleen, and kidney. This review reviews studies on the effects of adding milk thistle to quail diet. Consumption (0.5% and 1%) of milk thistle powder in the diet of Japanese quail significantly increased feed intake, body weight, and improved carcass components. Blood constituents including total protein and albumin were improved along with decreased HDL, ALT, and AST. The use of milk thistle levels (0.5% and 1.5%) significantly improved the antioxidant total of plasma. Consumption of silymarin in quail diet increased the number of white blood cells, calcium, vitamin D3, and albumin. Silymarin also decreased the relative weights of bursa of Fabricius and spleen. This review indicates that milk thistle can improve growth performance, feed conversion ratio, and immune system in quail.Copyright © 2021 The Authors. Veterinary Medicine and Science published by John Wiley & Sons Ltd.		https://dx.doi.org/10.1002/vms3.641	Humans Dataset	Should be Removed
A. R. F. Khanolkar, D. M. Tabor, E. Redclift, V. Amos, R. Patalay, P.	2021	Ethnic and sexual identities: inequalities in adolescent health and wellbeing in a national population-based study	medRxiv.	15			Purpose This study employed an intersectional framework to examine impact of inequities related to sexual and ethnic minority identities in risk for health, wellbeing, and health-related behaviors in a nationally representative sample. Methods The study sample comprised 9,789 (51% female) adolescents aged 17 years from the UK-wide Millennium Cohort Study, with data on self-identified sexual- and ethnic-identities. Adolescents were grouped into White-Heterosexual, White sexual minority (White-SM), ethnic minority (EM)-heterosexual, and ethnic- and sexual minority (EM-SM) categories. Mental health (e.g., self-reported psychological distress, doctor-diagnosed depression, attempted suicide, victimisation), general health (self-rated health, chronic illness, Body mass index) and a range of health-related behaviors (e.g., smoking, substance use) were assessed by questionnaires. Associations were analysed using logistic and linear regression (adjusted for sex and parental income). Results Sexual minority individuals (White:18% and ethnic minority:3%) had increased odds for mental ill-health and attempted suicide, with higher odds in White-SM than EM-SM. Compared to White-heterosexual individuals, White-SM and EM-SM had higher risk for psychological distress (Odds ratios [OR]3.47/2.24 for White-SM/EM-SM respectively), and emotional problems (OR3.17/1.65). They had higher odds for attempted suicide (OR2.78/2.02), self-harm (OR3.06/1.52), and poor sleep quality (OR1.88/1.67). In contrast, White-Heterosexual and White-SM groups had similarly high proportions reporting risky behaviors except for drug use (OR1.34) and risky sex (OR1.40) which are more common in White-SM individuals. EM-Heterosexual and EM-SM individuals had decreased odds for health-related behaviors. Conclusions Sexual minority (White and EM) individuals had substantially worse mental health compared to their heterosexual peers. Adverse health-related behaviors were more common in White sexual minority individuals. Investigation into the mechanisms leading to these differences is needed.Copyright The copyright holder for this preprint is the author/funder, who has granted medRxiv a license to display the preprint in perpetuity. It is made available under a CC-BY-NC-ND 4.0 International license.		https://dx.doi.org/10.1101/2021.07.12.21260381	Humans Dataset	Should be Retained
G. S. Khanal, N. Adhikari, K. Ghimire, U.	2022	Menstruation Hygiene Management among Secondary School Students of Chitwan, Nepal- Pre-Post Study Design	medRxiv.	7			Introduction: Despite of significant progress towards reproductive health, still in many societies menstruation is treating as negative, shameful or dirty consequences which may increases the incidence of reproductive tract infection leading to significant negative impact to a women's health. To manage menstruation hygienically and with dignity, it is essential that women and girls have sufficient knowledge on menstruation hygiene management to manage it. Thus, this study aim to identify the knowledge and practice of menstruation hygiene and effectiveness of a health educational intervention on MHM. Method(s): A school-based cross-sectional study was conducted between August 2021 to April 2022 among 400 secondary school girls studying in grades 9 and 10 in Chitwan District, Nepal. A total of 20 schools out of 250 schools were selected through lottery method. A further 400 girls were selected from selected schools by using systematic random method. Logistic regression analysis and Wilcoxon rank test were employed to identify predictors and evaluate effectiveness of health educational intervention on Menstrual Hygiene Management Results: Overall, 57.7% of the girls had unsatisfactory level of knowledge. Around two third (61.4%) missed schools days. Almost 99.5% had experienced any form of cultural restrictions. After health education intervention, level of knowledge about menstruation hygiene had significantly improved (z= 17.129, p=<0.001) in satisfactory level of knowledge compared to baseline (42.3% vs 92.5%). During multivariate analysis, studied in public schools (AoR= 1.7, p= 0.026), No or one close female friend (AoR= 2.2, p= 0.011), other than Brahmin/Chhetri caste (AoR= 1.4, p= 0.05), lived in joint family (AoR= 1.6, p= 0.048) were significantly associated with unsatisfactory level of knowledge on Menstruation hygiene management. Conclusion(s): Girls had unsatisfactory level of knowledge. School absenteeism and cultural restriction is very high. Ethnicity status, Types of family, Number of close female friends, types of schools and mothers' education were associated with MHM. . Educational program conducted brings significant change in level of knowledge. Hence the education intervention demonstrate the suitability and feasibility of implementing a health educational intervention on MHM.Copyright The copyright holder for this preprint is the author/funder, who has granted medRxiv a license to display the preprint in perpetuity. It is made available under a CC-BY 4.0 International license.		https://dx.doi.org/10.1101/2022.12.05.22283126	Humans Dataset	Should be Retained
Z. V. Khan, K. Rai, T. Dixon, S.	2024	A lack of sociodemographic participant diversity in endometriosis evidence risks unrepresentative clinical guidance: a structured review of the evidence contributing to a NICE guideline	The British journal of general practice : the journal of the Royal College of General Practitioners	74	Supplement 1		BACKGROUND: Women who are black are less likely to be diagnosed with endometriosis than white women. There is no confirmed biological basis, so this likely represents structural barriers around health care. There is a lack of evidence exploring the interface between ethnicity and symptoms or experience of care and treatment. AIM: To map recording of sociodemographic diversity in the evidence informing an endometriosis guideline. METHOD(S): Inclusion of study setting, ethnicity, age, and socioeconomic status was documented within the evidence cited in National Institute for Health and Care Excellence (NICE) NG73 (2017) Endometriosis diagnosis and management. Included were 44 studies with 43 sample groups from the chapters: 'Signs and Symptoms', 'Information and Support', and 'Diagnosis'. Data were extracted independently by two researchers. RESULT(S): No studies were conducted in primary care. The evidence cited in 'Signs and Symptoms' and 'Diagnosis' was exclusively from tertiary care. 'Information and Support' included 9/16 studies from tertiary care, and 7/16 recruited through community and advocacy networks. For ethnicity, 4/44 studies formally reported participant ethnicity (three from 'Information and Support', one from 'Diagnosis'). In these, 93%, 90%, 60%, and 75% of participants were white/Caucasian (mean 79.5%). For age, 3/44 studies included adolescents. Many studies excluded women who were deemed outside reproductive age. For socioeconomic status, eight studies, all from 'Information and Support', reported socioeconomic status in some form. The majority of participants were tertiary educated. CONCLUSION(S): These results highlight the missing demographics within evidence cited in a national guideline for endometriosis. These align with documented inequities in diagnosis of endometriosis and warrant urgent attention.Copyright © British Journal of General Practice 2024.		https://dx.doi.org/10.3399/bjgp24X737697	Humans Dataset	Should be Retained
V. M. Khachadourian, B. Sandin, S. Kolevzon, A. Buxbaum, J. D. Reichenberg, A. Janecka, M.	2022	Comorbidities in autism spectrum disorder and their etiologies	medRxiv.	13			Importance: Perinatal exposures have been associated with autism spectrum disorder (ASD). It is unknown whether perinatal exposures are also associated with the burden of comorbidities in ASD across different medical domains. Objective(s): To examine the burden and pattern of comorbidities in individuals with ASD, and evaluate the associations between perinatal exposures linked with ASD and distinct comorbidities. Design(s): We used data from family-based study (SPARK) which recruited families with one or more children with a clinically confirmed ASD diagnosis across clinical sites throughout the US. Setting(s): All data in SPARK are collected remotely to allow participants to complete the study protocol at their convenience. Participant(s): To minimize recall bias of early-life exposures, we restricted the sample to individuals born between 1999 and 2019 who were less than 18 years of age at the time of registration into the study. The final analytic sample included 40,582 children with ASD and 11,389 non-ASD siblings. Exposures: Perinatal exposures including preterm birth, prenatal infection, fetal alcohol syndrome, hypoxia at birth, bleeding into the brain during delivery, lead poisoning, brain infections, and traumatic brain injury. Main Outcomes and Measures: Outcomes were based on parent report of professional diagnosis of neurological, cognitive, psychiatric, and physical disorders. Result(s): Children with ASD had a substantially higher prevalence of all comorbidities compared to their siblings without an ASD diagnosis (all p-values <0.05). ADHD was the most common comorbidity, affecting 1 in every 3 children with ASD. In logistic regression models adjusted for covariates (annual household income, father's and mother's education, parental ages at childbirth, year of birth, age of the child at evaluation, race, and ethnicity), different exposures were associated with distinct patterns of comorbidities in ASD cases, including associations between preterm birth and difficulty gaining weight (OR=2.38 95%CI=2.09-2.71) and traumatic brain injury and seizure or epilepsy (OR=4.75 95%CI=3.25-6.95). We observed a similar pattern of associations in non-ASD siblings. Conclusions and Relevance: Individuals with ASD experience a greater burden of perinatal exposures and comorbidities. The higher burden of comorbidities in this population could be partly attributable to the higher rates of perinatal exposures. Study findings, if replicated in other samples, can inform the etiology of comorbidity in ASD.Copyright The copyright holder for this preprint is the author/funder, who has granted medRxiv a license to display the preprint in perpetuity. It is made available under a CC-BY-NC 4.0 International license.		https://dx.doi.org/10.1101/2022.03.10.22272202	Humans Dataset	Should be Retained
G. H. v. D. Kerr, A. Martin, R. V. Brauer, M. Bukart, K. Wozniak, S. Goldberg, D. L. Anenberg, S. C.	2024	Increasing Racial and Ethnic Disparities in Ambient Air Pollution-Attributable Morbidity and Mortality in the United States	Environmental Health Perspectives	132(3) (no pagination)	37002		BACKGROUND: Ambient nitrogen dioxide (NO2) and fine particulate matter with aerodynamic diameter <=2:5 lm (PM2:5) threaten public health in the US, and systemic racism has led to modern-day disparities in the distribution and associated health impacts of these pollutants. OBJECTIVE(S): Many studies on environmental injustices related to ambient air pollution focus only on disparities in pollutant concentrations or provide only an assessment of pollution or health disparities at a snapshot in time. In this study, we compare injustices in NO2-and PM2:5-attributable health burdens, considering NO2-attributable health impacts across the entire US document changing disparities in these health burdens over time (2010- 2019) and evaluate how more stringent air quality standards would reduce disparities in health impacts associated with these pollutants. METHOD(S): Through a health impact assessment, we quantified census tract-level variations in health outcomes attributable to NO2 and PM2:5 using health impact functions that combine demographic data from the US Census Bureau two spatially resolved pollutant datasets, which fuse satellite data with physical and statistical models and epidemiologically derived relative risk estimates and incidence rates from the Global Burden of Disease study. RESULT(S): Despite overall decreases in the public health damages associated with NO2 and PM2:5, racial and ethnic relative disparities in NO2-attributable pediatric asthma and PM2:5-attributable premature mortality have widened in the US during the last decade. Racial relative disparities in PM2:5-attributable premature mortality and NO2-attributable pediatric asthma have increased by 16% and 19%, respectively, between 2010 and 2019. Similarly, ethnic relative disparities in PM2:5-attributable premature mortality have increased by 40% and NO2-attributable pediatric asthma by 10%.Copyright © 2024, Public Health Services, US Dept of Health and Human Services. All rights reserved.		https://dx.doi.org/10.1289/EHP11900	Humans Dataset	Should be Retained
W. A. Kepner, G. X. Lange, J. Elder, J.	2022	Alcohol related consequences and disparate outcomes in college students at a Hispanic Serving Institution	medRxiv.	21			Objective: Examine the relationship between alcohol consumption and alcohol related consequences (ARCs) for college students at a Hispanic Serving Institution (HSI). Participant(s): Random sample of 375 students at a large university in the pacific south-west. Method(s): Cross sectional study using an online version of the ACHA-NCHA II survey. Chi-square tests and stepped logistic regression models were conducted to explore the relationship between race/ethnicity and the experience of any alcohol-related consequence, adjusting for covariates. Result(s): Among heavy drinkers, Hispanic students, compared to White students, were 65.9% less likely to report one or more ARC (OR= 0.34, 95%CI = 0.15, 0.79). Conclusion(s): Given the severity of alcohol related consequences in the college population, the potential protective environmental effects of attending a HSI warrant further study.Copyright The copyright holder for this preprint is the author/funder, who has granted medRxiv a license to display the preprint in perpetuity. It is made available under a CC-BY-NC-ND 4.0 International license.		https://dx.doi.org/10.1101/2022.12.20.22283742	Humans Dataset	Should be Retained
A. C. Kee, A. Silberstein, S. Fortner, G. Goldfarb, N.	2019	Getting employers engaged in addressing migraine: A new approach to demonstrating the economic impact	Journal of Managed Care and Specialty Pharmacy	25(3-A SUPPL.)		S61-S62	BACKGROUND: Employers may not recognize migraine as a significant population health issue because it is under-diagnosed and has relatively low direct treatment costs (including pharmacotherapy) and because of failure to measure indirect costs. OBJECTIVE(S): To evaluate healthcare resource utilization (HCRU) and costs among migraineurs (confirmed and suspected) relative to nonmigraineurs, from an employer perspective. METHOD(S): This retrospective, observational cohort study used claims data from a multi-employer database. Subjects 18-64 years old with continuous enrollment from 7/1/15-6/30/17 were included in the study. HCRU endpoints and attributed costs for number of outpatient (OP) visits, emergency department (ED) visits, and imaging tests were analyzed for one year (7/1/16-6/30/17). Descriptive statistics were used to describe the population prevalence of migraine and the demographic profile. Analyses of variance were used to compare the effect of migraine status on HCRU and cost in confirmed, suspected, and non-migraineurs. Amgen's Migraine Impact Model was used to estimate absenteeism and presenteeism. RESULT(S): The study included 27,746 employees and dependents. Of these, 8.9% had confirmed or suspected migraine. Approximately 84% of the migraine population were female and 55% were ages 35-54. Mean annual total health expenditure per member was similar between confirmed and suspected migraineurs, but greater than non-migraineurs ($11,902 [a] and 12,564 [b] vs. 7,778, respectively P < 0.05 for both a and b). Mean HCRU were similar between confirmed and suspected migraineurs, but greater than non-migraineurs for OP visits (7.67 [a] and 7.43 [b] vs. 4.67, respectively P < 0.05 for both a and b), ED visits (0.9 [a] and 0.91 [b] vs. 0.39, respectively P < 0.05 for both a and b), and MRI scans (0.15 [a] and 0.12 [b] vs. 0.02 P < 0.05 for both a and b). Mean CT scans per member showed increased utilization among the suspected migraineurs compared to confirmed and non-migraineurs (0.25 vs. 0.16 [a] and 0.03 [b], respectively P < 0.05 for both a and b). Indirect costs per employee per year attributed to absenteeism and presenteeism were estimated at $270 and $597, respectively. CONCLUSION(S): Both confirmed and suspected migraine incur greater HCRU and healthcare costs than individuals without migraine in this population. Employers should be cognizant of these disparities and implement strategies such as care management protocols or examine appropriate benefit design to support employees with migraine.			Humans Dataset	Should be Retained
M. N. Kawabe, T. Horita, C. Ikeda, A. Takahashi, R. Inui, A. Shiozaki, K.	2022	Ninjinyoeito improves social behavior disorder in neuropeptide Y deficient zebrafish	Frontiers in Pharmacology	13(no pagination)	905711		Sociability is an essential component of the linkage structure in human and other vertebrate communication. Low sociability is defined as a poor social approach, including social withdrawal and apathy, and is implicated in a variety of psychiatric disorders. Ninjinyoeito (NYT), a traditional Japanese herbal medicine, has been used in the medical field. This study aimed to determine the effect of NYT on low sociality in NPY-KO zebrafish. NPY-KO zebrafish were fed a 3% NYT-supplemented diet for 4 days and subjected to behavioral tests. In the mirror test, NPY-KO zebrafish fed a control diet showed avoidance behavior toward their mirror counterparts. In contrast, the treatment of NPY-KO zebrafish with NYT significantly increased their interaction with their counterparts in the mirror. In addition, a 3-chambers test was conducted to confirm the effect of NYT on the low sociality of NPY-KO zebrafish. NPY-KO zebrafish fed the control diet showed less interaction with fish chambers, while NYT treatment increased the interaction. Phosphorylation of ERK, a marker of neuronal activity, was significantly reduced in the whole brain of NYT-fed NPY-KO zebrafish, compared to the control diet. NYT treatment significantly suppressed hypothalamic-pituitary-adrenal-related genes (gr, pomc, and crh) and sympathetic-adrenal-medullary-related genes (th1, th2, and cck) in NPY-KO zebrafish. NYT administration significantly reduced mRNA levels of gad1b compared to the control diet, suggesting the involvement of GABAergic neurons in NYT-induced improvement of low sociability. Furthermore, the expression of CREB was suppressed when NPY-KO zebrafish were fed NYT. Next, we attempted to identify the effective herb responsible for the NYT-induced improvement of low sociability. NPY-KO zebrafish were fed an experimental diet containing the target herb for 4 days, and its effect on sociability was evaluated using the 3-chambers test. Results showed that Cinnamon Bark and Polygala Root treatments significantly increased time spent in the fish tank area compared to the control diet, while the other 10 herbs did not. We confirmed that these two herbs suppressed the activity of HPA-, SAM-, and GABAergic neurons, as well as NYT-treated zebrafish, accompanied by downregulation of CREB signaling. This study suggests the potential use of NYT as a drug for sociability disorders.Copyright © 2022 Kawabe, Nishida, Horita, Ikeda, Takahashi, Inui and Shiozaki.		https://dx.doi.org/10.3389/fphar.2022.905711	Humans Dataset	Should be Removed
S. G. Kaur, A. Kaushal, N.	2021	Hempseed (Cannabis sativa) offers effective alternative over statins in ameliorating hypercholesterolemia associated nephropathy	Clinical Biochemistry	93		104-111	A direct link between hypercholesterolemia (HC) and renal pathologies has been established. Statins, the drugs of choice for HC management, have been associated with various side effects and toxicities, including nephropathy and other renal insults. Thus, natural dietary products based-alternative strategies for HC and associated pathologies are being considered. Objective(s): Based on the unique nutritional composition and numerous health benefits of Hempseeds (Cannabis sativa), currently the potential anti-inflammatory and redox modulatory effects of hempseeds lipid extract (HEMP) against HC associated renal damage were evaluated and compared with statins (Simvastatin) in HFD induced experimental model of HC in rats. Design & Methods: The hempseed lipid fractions (HEMP) were prepared and their ameliorating effects on HFD induced lipid profiles, renal function markers (RFT), histopathological/morphological changes, renal oxidative stress, and inflammation markers were studied and compared with statins (HFD + STATINS). Further, HEMP-mediated modulation of lipid metabolism mediators (APO-B/E) was studied. Result(s): Not only, HEMP administration improved the lipid profiles and morphological signs of HC, but it also was safe compared to Simvastatin in terms of hepatic and renal function markers. Further, changes in renal histoarchitecture, biochemical markers of oxidative stress, and expression profiles of lipid metabolism and inflammatory pathways (Cox-1/2, PGDS, PGES) revealed that HEMP positively modulating the redox homeostasis activated the resolution pathways against HC associated renal insults. Conclusion(s): The outcomes of the current study indicated HEMP's ameliorative and therapeutic potential against hypercholesterolemia-associated nephropathies and other systemic effects.Copyright © 2021 The Canadian Society of Clinical Chemists		https://dx.doi.org/10.1016/j.clinbiochem.2021.04.008	Humans Dataset	Should be Removed
D. H. Kaur, J. W. Rogers, A. J. Kang, G. Narayan, S. M. Ashley, E. A. Perez, M. V.	2023	Race, Sex and Age Disparities in the Performance of ECG Deep Learning Models Predicting Heart Failure	medRxiv.	21			Background Deep learning models may combat widening racial disparities in heart failure outcomes through early identification of individuals at high risk. However, demographic biases in the performance of these models have not been well studied. Methods This retrospective analysis used 12-lead ECGs taken between 2008 - 2018 from 290,252 patients referred for standard clinical indications to Stanford Hospital. The primary model was a convolutional neural network model trained to predict incident heart failure within 5 years. Biases were evaluated on the testing set (160,312 ECGs) using area under the receiver operating curve (AUC), stratified across the protected attributes of race, ethnicity, age, and sex. Results 50,956 incident cases of heart failure were observed within 5 years of ECG collection. The performance of the primary model declined with age. There were no significant differences observed between racial groups overall. However, the primary model performed significantly worse in Black patients aged 0 - 40 compared to all other racial groups in this age group, with differences most pronounced among young Black women. Disparities in model performance did not improve with integration of race, ethnicity, gender, and/or age into model architecture, by training separate models for each racial group, nor by providing the model with a dataset of equal racial representation. Using probability thresholds individualized for race, age, and gender offered substantial improvements in F1-scores. Conclusion The biases found in this study warrant caution against perpetuating disparities through the development of machine learning tools for the prognosis and management of heart failure. Customizing the application of these models by using probability thresholds individualized by race/ethnicity, age, and sex may offer an avenue to mitigate existing algorithmic disparities.Copyright The copyright holder for this preprint is the author/funder, who has granted medRxiv a license to display the preprint in perpetuity. It is made available under a CC-BY-NC-ND 4.0 International license.		https://dx.doi.org/10.1101/2023.05.19.23290257	Humans Dataset	Should be Retained
D. B. Kaufmann, K. C.	2018	The Effects of Chronic Stress on Migraine Relevant Phenotypes in Male Mice	Frontiers in Cellular Neuroscience	12(no pagination)	294		Migraine is a disabling neurological disorder affecting 12% of the world's population. Stress is a major reported trigger and exacerbator of migraine. We evaluated the effects of two chronic stress paradigms on migraine relevant phenotypes in male C57Bl/6 mice. Method(s): Fifty six mice were used in a 14 day social defeat stress (SDS) and twenty three mice were used in a 40 day chronic variable stress (CVS) paradigm. Anxiety measures were evaluated using the open field and elevated plus maze (EPM) tests. Migraine relevant phenotypes were evaluated using the nitroglycerin (NTG) and cortical spreading depression (CSD) models. Result(s): Stress sensitive SDS mice and chronically stressed CVS mice showed decreased exploration in the open field and reduced time spent in the open arms of the EPM compared to controls. Stress sensitive and resilient SDS mice had increased serum corticosterone levels, and stressed mice in the CVS paradigm had decreased weight gain compared to controls, providing combined behavioral and physiological evidence of a stress response. In the CVS paradigm but not the SDS paradigm, the stressed group showed a significant decrease in baseline mechanical withdrawal threshold compared to controls. All groups showed a significant reduction in withdrawal threshold after treatment with NTG, but the reduction was not larger in SDS or CVS than in controls. Interestingly, stress resilient SDS mice showed a rapid recovery from NTG effects that was not seen in other groups. No difference in CSD frequency or velocity was seen between stress and control mice in either stress paradigms. Conclusion(s): We observed distinct effects of stress on generalized pain response, migraine relevant pain, and migraine relevant excitability. CVS but not SDS was associated with a reduced mechanical withdrawal threshold, consistent with a generalized pain response to chronic stress. Neither SDS nor CVS exacerbated phenotypes considered specifically relevant to migraine - withdrawal to NTG, and susceptibility to CSD. However, the significantly reduced response of stress resilient mice to the NTG stimulus may represent a specific migraine-resistant phenotype.Copyright © 2018 Kaufmann and Brennan.		https://dx.doi.org/10.3389/fncel.2018.00294	Humans Dataset	Should be Removed
V. T. Karuppagounder, A. Howell, C. Verma, K. Pinamont, W. Yoshioka, N. Raup-Konsavage, W. Vrana, K. E. Elbarbary, R. A. Kamal, F.	2023	Effects Of Cannabis Extracts On Pain And Ptoa Progression In Mice, Involvement Of Entourage And Sex-Dependent Effects	Osteoarthritis and Cartilage	31(Supplement 1)		S417-S418	Purpose: Osteoarthritis (OA) is the leading cause of disability in adults. Current treatments offer symptoms management with no disease modifying agents available. Many patients already use cannabinoid products for pain with no sufficient evidence to support their efficacy. Our recent data showed that cannabis extract with a high cannabigerol (CBG) content, administered at the time of injury, not only ameliorates OA pain, but also halt OA development in male mice. Importantly, the commonly used cannabidiol (CBD) oil controlled pain in a similar manner but had no chondroprotective effect. However, several aspects regarding the therapeutic effects of these oils in OA remain unknown: (1) whether the analgesic and chondroprotective effect of CBG-high oil is due to the CBG content alone or it involves an entourage effect (due to other natural components in the extract), (2) whether it is as effective in ongoing (mid-stage) OA, and (3) whether its effects are sex-dependent, knowing that the analgesic effects of medical cannabis are sex-dependent. We hypothesized that CBG (pure or in hemp extract) is analgesic and chondroprotective in ongoing (mid-stage) OA, in a sex-dependent manner. Method(s): Twelve-week-old male and female C57BL/6J mice were used. Mice received either sham or destabilization of the medial meniscus (DMM) surgery to induce OA. We used DMM as a model of slowly progressing OA that replicates all the clinical aspects of the disease: inflammation, pain, and joint remodeling. DMM mice were randomized into six groups (N=8-10/group) that received treatment with vehicle (V, coconut oil), natural cannabis extracts high in CBD only (CBD oil) or high in both CBG and CBD (CBG:CBD oil), or the pure cannabinoids CBD and CBG, alone or in combination (CBG+CBD). Pure cannabinoids were administered at concentrations and doses equal to the cannabinoid content of the natural cannabis extracts to determine the involvement of an entourage effect in the therapeutic effect of cannabinoids in DMM mice. Treatments were initiated at week 8 following DMM (ongoing mid-stage OA) and were continued until week 12, with administration every other by subcutaneous injection at the knee region to simulate local application in OA patients. Pain sensitivity was evaluated by the acetone evaporation test, the hot plate test and von Frey test, OA disease progression was evaluated by gait analysis, micro-CT imaging, histology and histomorphometry. Molecular changes were quantified by IF staining. All animal procedures were performed according to the NIH Guide for the care and use of laboratory animals and approved by the Animal Care and Use Committee of the Pennsylvania State University. Result(s): CBG:CBD oil was more effective than CBD oil in reducing pain sensitivity in DMM mice CBG and CBG+CBD were equally effective to CBG oil, with no effect with CBD treatment, suggesting that there is no (or limited) involvement of an entourage effect. Analgesia was similar between male and female mice, suggesting that this analgesic effect of CBG is not sex-dependent. Synovitis was significantly decreased by all treatments, except vehicle, in both male and female mice. Importantly, only CBG:CBD oil-treated male mice had reduced cartilage degeneration and chondrocyte loss, with preserved anabolic chondrocytes as shown by histomorphometry. The effect in female mice was a modest trend with no significance. IF staining of the catabolic enzyme MMP13 and of the chondrocyte hypertrophy marker Col X showed increased expression in vehicle-treated male and female DMM mice, with a reduction by CBG oil treatment in male mice only. muCT analysis showed joint mineralization in the vehicle-treated DMM male and female mice, which was ameliorated only in CBG:CBD oil and CBG -treated male mice. Altogether, these data suggest that an entourage effect contributes to the chondroprotective properties of CBG:CBD oil, which are sex-dependent with significant efficacy in male mice only. Finally, CBD-treated male and female mice showed worsened menisco-ligamentous hyperplasia an remodeling, which warrants further mechanistic investigation. Conclusion(s): There is an incredible demand for developing pain-control and disease modifying agents in OA with a recent focus on cannabinoids. Our study provides evidence supporting the efficacy of CBG:CBD oil as a disease modifying agent for OA that not only controls pain and inflammation, but also halts cartilage degeneration and disease progression. Importantly, we reveal entourage and sex dependent effects of CBG:CBD oil. This warrants further investigation of the therapeutic efficacy of different CBG-high extracts that may have entourage effect. In addition to clinical consideration, as the efficacy of the CBG-high cannabis extracts may vary depending on the plant source and/or extraction method. Importantly, increased menisco-ligamentous hyperplasia and remodeling with CBD is a serious adverse effect that may worsen OA and should be considered in the use of CBD for OA pain control.Copyright © 2023		https://dx.doi.org/10.1016/j.joca.2023.01.486	Humans Dataset	Should be Removed
K. T. Karunamoorthi, E.		Ethnomedicinal knowledge, belief and self-reported practice of local inhabitants on traditional antimalarial plants and phytotherapy	Journal of Ethnopharmacology.				Ethnopharmacological relevance: This paper reveals the trend of knowledge and practice of traditional antimalarial plants (TAPs) to prevent/treat malaria. Material(s) and Method(s): Stratified, systematic random sampling was adopted. The ethnomedicinal survey was conducted between January and March 2011 by involving the selected 371 household members on knowledge and practice of TAPs by administering a pre-tested questionnaire. Result(s): Overall, 54.4% respondents had adequate awareness and usage custom of TAPs and 16 types of plant have been most commonly known and employed by the respondents to prevent/treat malaria. Leaves (57.2%) were most commonly used plant part to prepare traditional antimalarial phytotherapy remedies. Decoction was one of the most commonly used methods to administer TAPs. The chi-square test result revealed that a significant association is found between the usage custom of traditional antimalarial plants and gender (P-value = 0.0282), age (P-value = 0.0024), educational status (P-value = 0.0295), and monthly income (P-value = 0.0001), although not with the ethnicity (P-value = 0.7933) of the respondents. Conclusion(s): TAPs usage is an integral part of the tradition and custom of the Ethiopians. However, nearly half of the respondents have had lack of awareness about TAPs and majority of them are reluctant in exercising either due to its ineffectiveness or its bitter taste. Therefore, further laboratory-based research is extremely imperative to identify their antiplasmodial activity and bioactive molecules which could pave the way to formulate the novel affordable as well as accessible potent antimalarials in the near future. © 2012 Elsevier Ireland Ltd. All rights reserved.		https://dx.doi.org/10.1016/j.jep.2012.02.012	Humans Dataset	Should be Retained
F. P. V. Kapos, D. M. Tham, S. W. Palermo, T. M. Groenewald, C. B.	2024	Comparing the prevalence of chronic pain in school-aged children in the United States from 2019 to 2020: a nationally representative study examining differences associated with the COVID-19 pandemic	Pain	165(1)		233-242	The coronavirus disease 19 (COVID-19) pandemic negatively affected children's health in the United States (US), with more severe disruption for marginalized groups. However, potential impact on pediatric chronic pain has not been assessed at the population level. This study aimed to (1) estimate differences in the US national prevalence of pediatric chronic pain during the first year of the COVID-19 pandemic (2020), relative to one year earlier (2019) (2) determine whether differences in prevalence varied across sociodemographic groups and (3) explore changes in child, caregiver, and family factors associated with chronic pain prevalence. Using data of children 6 to 17 years from the National Survey of Children's Health 2019 and 2020 (n = 50,518), we compared weighted percentages of sample characteristics by year and conducted a series of directed-acyclic graph-informed survey-weighted Poisson regressions. The estimated national prevalence (95% CI) of pediatric chronic pain was 10.8% (9.9, 11.9%) in 2019, decreasing to 7.6% (6.9, 8.3%) in 2020. Contrary to hypotheses, the adjusted prevalence of chronic pain was 31% lower in 2020 than in 2019 (aPR = 0.69, 95% CI: 0.61, 0.79), adjusting for child age, sex, race or ethnicity, caregiver education, neighborhood park or playground, and census region. The 2019 to 2020 change in chronic pain prevalence was similar by age (P = 0.34), sex (P = 0.94), race or ethnicity (P = 0.41), caregiver education (P = 0.49), neighborhood park or playground (P = 0.22), and census region (P = 0.20). Exploratory analyses identified 3 potential contributors to the unexpected decrease in the national prevalence of pediatric chronic pain: lower prevalence of bullying, more frequent family meals, and higher family resilience.Copyright © 2024 Lippincott Williams and Wilkins. All rights reserved.		https://dx.doi.org/10.1097/j.pain.0000000000003020	Humans Dataset	Should be Retained
L. T. Kang, W. Zhang, Y. Zhang, M. Liu, J. Li, Y. Kong, S. Zhao, D. Yu, S.	2022	The gut microbiome modulates nitroglycerin-induced migraine-related hyperalgesia in mice	Cephalalgia	42(6)		490-499	Background: Gut microbiota disturbance is increasingly suggested to be involved in the pathogenesis of migraine but this connection remains unsubstantiated. This study aimed to investigate whether the gut microbiome influences migraine-related hyperalgesia. Method(s): Nitroglycerin-induced hyperalgesia was evaluated in mice with different gut microbiota statuses as follows: Specific pathogen-free mice germ-free mice specific pathogen-free mice treated with antibiotics to deplete the gut microbiome (ABX mice) and germ-free mice transplanted with the gut microbial profile from specific pathogen-free mice (GFC mice). Moreover, nitroglycerin-induced hyperalgesia was compared between recipient mice transplanted with gut microbiota from a patient with migraine and those that received gut microbiota from a sex- and age-matched healthy control. Result(s): In specific pathogen-free mice, a decreased mechanical threshold in the hind paw, increased grooming time, increased c-Fos expression level and decreased calcitonin gene-related peptide expression level as well as increased tumor necrosis factor-alpha concentration in the trigeminal nucleus caudalis were observed after nitroglycerin administration compared with saline treatment. However, increased basal sensitivity and higher basal concentrations of TNF-alpha in the trigeminal nucleus caudalis were observed in germ-free and ABX mice, while no significant difference in hyperalgesia was observed between the nitroglycerin group and saline group in germ-free and ABX mice. Moreover, significant hyperalgesia was induced by nitroglycerin administration in GFC mice. The mice transplanted with the gut microbial profile from a patient with migraine had more severe nitroglycerin-induced hyperalgesia than the mice receiving microbiota from a matched healthy control. Conclusion(s): Our findings highlight the involvement of the gut microbiome in normal mechanical pain sensation and pathogenesis of migraine.Copyright © International Headache Society 2021.		https://dx.doi.org/10.1177/03331024211050036	Humans Dataset	Should be Removed
S. Kanegi	2021	Development and characterization of light triggered sleep-deprivation preclinical migraine model in females and males	Neurology. Conference: 73rd Annual Meeting of the American Academy of Neurology, AAN	96	15 SUPPL 1		Objective: The purpose of this study was to develop a preclinical model for measuring sleep deprivation-induced migraine. Background(s): Sleep deprivation is the second most common migraine trigger. The mechanisms for sleep deprivation-induced migraines are not fully understood, partly because no standardized preclinical model exists for measuring sleep deprivation-induced migraines. Design/Methods: First, 13 wild-type male mice were habituated to baseline of no reaction to 0.6g von Frey filament stimulation on periorbital area. To trigger sleep deprivation, we adapted a procedure used to induce rodent sleep dysregulation. From 6am to 6pm, 150-200 lux of continuous light was applied to mice. From 6pm to 6am, 5 lux of continuous dim light was applied. Ambulation and rest activity were measured using SOF-812 Activity Monitor machines. Mice experienced dim light at night for one, three, or five continuous days and were randomly assigned to the machines during the night or day for a maximum of 12 hours per 24-hour period. After the experiment concluded, periorbital allodynia was measured using von Frey filaments at 1, 3, 5, 8, and every 3 days subsequently until mice returned to baseline. Result(s): There was a direct relationship between duration of dim light-triggered sleep deprivation and days of significant periorbital allodynia relative to baseline (P<0.05). All experimental groups exhibited at least one day of periorbital allodynia. In addition, activity level differences between night and day decreased, indicating sleep dysregulation. Conclusion(s): This preclinical model could provide a way to measure sleep deprivation-induced migraine. Next, experiments will be conducted using triptans and CGRP antagonists to confirm migraine-like pain in female and male mice. After validation, this model could be used in future studies on sex-dependent cell plasticity and underlying mechanisms at periphery (dura) and centrally (brain stem, hypothalamus, and thalamus). A set of these studies could reveal targets for new pharmacologic treatments of sleep deprivation-induced migraine.			Humans Dataset	Should be Removed
R. D. Kandasamy, C. T. Craft, R. M. Morgan, M. M.	2018	Anti-migraine effect of 9-tetrahydrocannabinol in the female rat	European Journal of Pharmacology	818		271-277	Current anti-migraine treatments have limited efficacy and many side effects. Although anecdotal evidence suggests that marijuana is useful for migraine, this hypothesis has not been tested in a controlled experiment. Thus, the present study tested whether administration of 9-tetrahydrocannabinol (THC) produces anti-migraine effects in the female rat. Microinjection of the TRPA1 agonist allyl isothiocyanate (AITC) onto the dura mater produced migraine-like pain for 3 h as measured by depression of home cage wheel running. Concurrent systemic administration of 0.32 but not 0.1 mg/kg of THC prevented AITC-induced depression of wheel running. However, 0.32 mg/kg was ineffective when administered 90 min after AITC. Administration of a higher dose of THC (1.0 mg/kg) depressed wheel running whether rats were injected with AITC or not. Administration of a CB1, but not a CB2, receptor antagonist attenuated the anti-migraine effect of THC. These data suggest that: 1) THC reduces migraine-like pain when administered at the right dose (0.32 mg/kg) and time (immediately after AITC) 2) THC's anti-migraine effect is mediated by CB1 receptors and 3) Wheel running is an effective method to assess migraine treatments because only treatments producing antinociception without disruptive side effects will restore normal activity. These findings support anecdotal evidence for the use of cannabinoids as a treatment for migraine in humans and implicate the CB1 receptor as a therapeutic target for migraine.Copyright © 2017 Elsevier B.V.		https://dx.doi.org/10.1016/j.ejphar.2017.10.054	Humans Dataset	Should be Removed
R. C. Kandasamy, T. Chin, C. Pecic, S.	2024	Simultaneous Inhibition of Soluble Epoxide Hydrolase and Fatty Acid Amide Hydrolase Prevents Nitroglycerin-induced Hypersensitivity in Female Rats	Journal of Pharmacology and Experimental Therapeutics. Conference: American Society for Pharmacology and Experimental Therapeutics Annual Meeting, ASPET	389	Supplement 3		Migraine is the most common neurological disorder in the world, and is characterized by severe headaches, nausea, and light sensitivity. Current migraine treatments, including opioids and triptans, produce dangerous and uncomfortable side effects. Moreover, modern anti-migraine drugs lack novel mechanisms of action, often resulting in side effects similar to traditional approaches. Our aim is to revolutionize migraine pain management by finding new medications with novel mechanisms that can provide relief from migraine without causing any negative side effects. Fatty acid amide hydrolase (FAAH) and soluble epoxide hydrolase (sEH) are two pain-related enzymes. The potential benefits of dual-enzyme inhibitors include fewer drug-to-drug interactions and improved drug synergism compared to the administration of just one enzyme inhibitor. Importantly, these dual inhibitors may require lower doses than the traditional anti-migraine agent, sumatriptan. We hypothesized that simultaneous inhibition of FAAH and sEH using a dual sEH/FAAH inhibitor will alleviate migraine-related pain in rats. We previously identified a potent dual inhibitor SW-17 with IC50 values of 9.8 nM and 2.5 nM in human FAAH and human sEH enzymes, respectively. Interestingly, SW-17 was significantly less active in mouse sEH, but was very potent in rat sEH with IC50 value of 3.9 nM. In this study, we synthesized 19 followup analogs of SW-17 to test the importance of the sulfonamide group. After evaluation of their potencies at inhibiting human, mouse, and rat enzymes, it appears that SW-17 is the most potent dual inhibitor therefore, SW-17 was scaled up and evaluated in vivo. In migraineurs, an injection of nitroglycerin typically triggers a migraine attack, which makes it a useful tool to generate headache-like pain in animals. An injection of nitroglycerin produces hypersensitivity in periorbital and hindpaw regions. Thus, we investigated the effects of various doses of dual inhibitors of sEH and FAAH in a rat model of nitroglycerin-induced pain to assess its efficacy. To induce migraine pain, we injected 10 mg/kg nitroglycerin, a vasodilator that induces migraine-like pain. Thirty minutes prior to the injection of nitroglycerin, we pre-treated rats with a dose of SW-17, the sEH/FAAH dual inhibitor, in varying doses (0.1, 0.3, and 1 mg/kg) or sumatriptan. Mechanical thresholds in the hindpaw were assessed 30, 60, and 120 minutes after nitroglycerin injection. A nitroglycerin injection lowered sensory thresholds in female rats indicating migraine-like pain. A pre-treatment of SW-17 and sumatriptan prevented nitroglycerin-induced decreases in mechanical hypersensitivity. Finally, a wheel running test indicated that SW-17 does not decrease voluntary activity in rats indicating that this drug may not produce motoric side effects. Future studies will determine the full efficacy of FAAH and sEH inhibition in alleviatingmigraine-like pain in rats.		https://dx.doi.org/10.1124/jpet.476.907640	Humans Dataset	Should be Removed
V. R. Kancherla, A. Conway, K. M. Suhl, J. Langlois, P. H. Hoyt, A. T. Shaw, G. M. Evans, S. P. Moore, C. A. Luben, T. J. Michalski, A. Feldkamp, M. L. Romitti, P. A.	2024	Maternal periconceptional exposure to drinking water disinfection by-products and neural tube defects in offspring	Birth Defects Research	116(6) (no pagination)	e2370		Background: Associations between maternal periconceptional exposure to disinfection by-products (DBPs) in drinking water and neural tube defects (NTDs) in offspring are inconclusive, limited in part by exposure misclassification. Method(s): Maternal interview reports of drinking water sources and consumption from the National Birth Defects Prevention Study were linked with DBP concentrations in public water system monitoring data for case children with an NTD and control children delivered during 2000-2005. DBPs analyzed were total trihalomethanes, the five most common haloacetic acids combined, and individual species. Associations were estimated for all NTDs combined and selected subtypes (spina bifida, anencephaly) with maternal periconceptional exposure to DBPs in public water systems and with average daily periconceptional ingestion of DBPs accounting for individual-level consumption and filtration information. Mixed effects logistic regression models with maternal race/ethnicity and educational attainment at delivery as fixed effects and study site as a random intercept were applied. Result(s): Overall, 111 case and 649 control children were eligible for analyses. Adjusted odds ratios for maternal exposure to DBPs in public water systems ranged from 0.8-1.5 for all NTDs combined, 0.6-2.0 for spina bifida, and 0.7-1.9 for anencephaly respective ranges for average daily maternal ingestion of DBPs were 0.7-1.1, 0.5-1.5, and 0.6-1.8. Several positive estimates (>=1.2) were observed, but all confidence intervals included the null. Conclusion(s): Using community- and individual-level data from a large, US, population-based, case-control study, we observed statistically nonsignificant associations between maternal periconceptional exposure to total and individual DBP species in drinking water and NTDs and subtypes.Copyright © 2024 The Author(s). Birth Defects Research published by Wiley Periodicals LLC.		https://dx.doi.org/10.1002/bdr2.2370	Humans Dataset	Should be Retained
R. M. D. Kamel, B. A. Halilu, H. Ahmed, H. M. Muzaffar, K. H. Maria, N. T. Alsadeq, H. R.	2024	Sexual dysfunction in migraine-affected women: A prospective cross-sectional controlled study	European Journal of Obstetrics and Gynecology and Reproductive Biology: X	23(no pagination)	100319		Introduction: Female sexual dysfunction (FSD) is a common health problem that is inadequately investigated in Arabic countries, especially Saudi Arabia. Aim(s): To assess the prevalence and trace predictors of FSD in Saudi women who suffered from migraine headaches comparable to healthy women. Patients and Methods: A prospective cross-sectional, controlled study involved 400 Saudi women complaining of migraine (Case Group) and another 400 healthy-looking Saudi women (Control Group) during three months from January 1st, to March 31st 2023, in Jeddah city, Saudi Arabia. Data was collected by using a pre-structured Female Sexual Function Index (FSFI) questionnaire, Female Sexual Distress Scale (FSDS), Migraine Screen Questionnaire (MS-Q), with an evaluation of the severity of pain by Visual Analogue Scale (VAS), and its impact on daily activity by using both Headache Impact Test (HIT-6) and Migraine Disability Assessment (MIDAS) Questionnaire. Result(s): A total of 800 Saudi women were recruited. Their ages ranged from 18 to 45 years old. Women with abnormally low FSFI scores were 375 (93.75 %) out of 400 with migraine and 85 (21.25 %) out of 400 without migraine. The lowest FSFI scores were mainly for desire (2.75 +/- 1.05) and arousal domains (3.0 +/- 1.12) followed by sexual satisfaction (3.25 +/- 1.30) and orgasmic domains (3.5 +/- 1.15). The foremost predictive factor behind low FSFI scores and associated FSD in our study was migraine (P < 0.00001). Additional predictors of statistical significance were low educational level (P < 0.01), urban residency (P < 0.02), high parity (P < 0.02), chronic illness such as diabetes (P < 0.01), and bad habits such as smoking (P < 0.03) Conclusion(s): A significant correlation exists between migraine and female sexual dysfunction (FSD). Desire and arousal dysfunctions were the most significantly affected domains followed by satisfaction and orgasmic problems.Copyright © 2024 The Authors		https://dx.doi.org/10.1016/j.eurox.2024.100319	Humans Dataset	Should be Retained
I. Y. Kadyrova, S. Negmetzhanov, B. Kolesnikova, Y. Kolesnichenko, S. Korshukov, I. Vazenmiller, D. Stupina, Y. Kabildina, N. Ashimova, A. Raimbekova, A. Turmukhambetova, A. Miller, M. S. Hortelano, G. Babenko, D.	2021	Prevalence of anti-SARS-CoV-2 immunity in Kazakhstan before the launch of COVID-19 vaccination	medRxiv.	10			Background: COVID-19 exposure in Central Asia appears underestimated and SARS-CoV-2 seroprevalence data are urgently needed to inform ongoing vaccination efforts and other strategies to mitigate the regional pandemic. Here, we assessed the prevalence of anti-SARSCoV-2 antibody-mediated immunity in a heterogeneous cohort of public university employees in Karaganda, Kazakhstan. Method(s): Asymptomatic subjects (n=100) were recruited prior to their first COVID-19 vaccination. Questionnaires were administered to capture a range of demographic and clinical characteristics. Nasopharyngeal swabs were collected for SARS-CoV-2 RT-qPCR testing. Serological assays were performed to detect spike (S)-reactive IgG and IgA and to assess virus neutralization. Pre-pandemic samples were used to validate the assay positivity thresholds. Result(s): Anti-S IgG and IgA seropositivity rates among SARS-CoV-2 PCR-negative participants (n=100) were 42% (95% CI [32.2-52.3]) and 59% (95% CI [48.8-69.0]), respectively, and 64% (95% CI [53.4-73.1]) of the cohort tested positive for at least one of the antibodies. Anti-S IgG titres correlated with virus neutralization activity, detectable in 49% of the tested subset with prior COVID-19 history. Serologically confirmed history of COVID-19 was associated with Kazakh ethnicity and self-reported history of respiratory illness since March 2020. Conclusion(s): SARS-CoV-2 exposure in this cohort is ~15-fold higher compared to the reported all-time national and regional COVID-19 prevalence. Continuous serological surveillance is critical for understanding the COVID-19 transmission dynamics and should be nationally implemented to better inform the public health response in Central Asia.Copyright The copyright holder for this preprint is the author/funder, who has granted medRxiv a license to display the preprint in perpetuity. It is made available under a CC-BY-NC 4.0 International license.		https://dx.doi.org/10.1101/2021.09.03.21262885	Humans Dataset	Should be Retained
S. Kaboudvand	2024	Comparison of Interpersonal Problems in Neglected and Normally-Raised Adolescents	NeuroQuantology	22(2)		296-303	This causal-comparative post-event survey compared interpersonal problems (IPs) among neglected and normally-raised (NR) adolescents. The statistical population consisted of 75 neglected 12-18-year-old" male and female adolescents living in charity centers "Parto Mehr-e Yazdan" (for boys) and "Shekoofeh" (for girls) in Zanjan (Iran) in 2017. In parallel, the study investigated 75 NR adolescents studying in the schools of "Isar" (for girls) and "Nabovvat" (for boys) in this city in the same academic year. All the participants (n: 150) were selected by convenience and targeted sampling methods. Data were first collected using the Inventory of Interpersonal Problems-32 (IIP-32) and then analyzed using "independent t-test" and "multivariate analysis of variance (MANOVA)". IPs and associated components (e.g., assertiveness and agreeableness, aggression, and dependence) were much more noticeable in neglected adolescents than in their NR counterparts. However, there was no significant difference between the two groups for components of "support and participation", "openness to experiences", and "conscientiousness".Copyright © 2024, Anka Publishers. All rights reserved."		https://dx.doi.org/10.48047/nq.2024.22.2.NQ24031	Humans Dataset	Should be Retained
K. B. Jornkokgoud, T. Bakiaj, R. Wongupparaj, P. Job, R. Grecucci, A.	2024	Narcissus reflected: gray and white matter features joint contribution to the default mode network in predicting narcissistic personality traits	bioRxiv.	22			Despite the clinical significance of narcissistic personality, its neural bases have not been clear yet, primarily due to methodological limitations of the previous studies, such as the low sample size, the use of univariate techniques and the focus on only one brain modality. In this study, we employed for the first time a combination of unsupervised and supervised machine learning methods, to identify the joint contributions of gray (GM) and white matter (WM) to narcissistic personality traits (NPT). After preprocessing, the brain scans of 135 participants were decomposed into eight independent networks of covarying GM and WM via Parallel ICA. Subsequently, stepwise regression and Random Forest were used to predict NPT. We hypothesize that a fronto-temporo parietal network mainly related to the Default Mode Network, may be involved in NPT and white matter regions related to these regions. Results demonstrated a distributed network that included GM alterations in fronto-temporal regions, the insula, and the cingulate cortex, along with WM alterations in cerebellar and thalamic regions. To assess the specificity of our findings, we also examined whether the brain network predicting narcissism could predict other personality traits (i.e., Histrionic, Paranoid, and Avoidant personalities). Notably, this network did not predict these personality traits. Additionally, a supervised machine learning model (Random Forest) was used to extract a predictive model to generalize to new cases. Results confirmed that the same network could predict new cases. These findings hold promise for advancing our understanding of personality traits and potentially uncovering brain biomarkers associated with narcissism.Copyright The copyright holder for this preprint is the author/funder, who has granted bioRxiv a license to display the preprint in perpetuity. It is made available under a CC-BY-NC-ND 4.0 International license.		https://dx.doi.org/10.1101/2024.01.21.576578	Humans Dataset	Should be Retained
K. J. A. S. Johnston, R. Huckins, L. M.	2023	Chronic Overlapping Pain Conditions and Nociplastic Pain	medRxiv.	28			Background: Chronic Overlapping Pain Conditions (COPCs) are a subset of chronic pain conditions commonly comorbid with one another and more prevalent in women and assigned female at birth (AFAB) individuals. Pain experience in these conditions may better fit with a new mechanistic pain descriptor, nociplastic pain, and nociplastic type pain may represent a shared underlying factor among COPCs. Method(s): We applied GenomicSEM common-factor genome wide association study (GWAS) and multivariate transcriptome-wide association (TWAS) analyses to existing GWAS output for six COPCs in order to find genetic variation associated with nociplastic type pain, followed by genetic correlation (linkage-disequilibrium score regression), gene-set and tissue enrichment analyses. Result(s): We found 24 independent single nucleotide polymorphisms (SNPs), and 127 unique genes significantly associated with nociplastic type pain, and showed nociplastic type pain to be a polygenic trait with significant SNP-heritability. We found significant genetic overlap between multisite chronic pain and nociplastic type pain, and to a smaller extent with rheumatoid arthritis. Tissue enrichment analyses highlighted cardiac and thyroid tissue, and gene set enrichment analyses emphasized potential shared mechanisms in cognitive, personality, and metabolic traits and nociplastic type pain along with distinct pathology in migraine and headache. Conclusion(s): We use a well-powered network approach to investigating nociplastic type pain using existing COPC GWAS output, and show nociplastic type pain to be a complex, heritable trait, in addition to contributing to understanding of potential mechanisms in development of nociplastic pain.Copyright The copyright holder for this preprint is the author/funder, who has granted medRxiv a license to display the preprint in perpetuity. It is made available under a CC-BY 4.0 International license.		https://dx.doi.org/10.1101/2023.06.27.23291959	Humans Dataset	Should be Retained
A. S. Z. Johnson, G. Smith, A. C. Houlihan, H. Heuer, L. B. Guzman, D. S. Okafor, A. Huey, E. D. Talmasov, D. Provenzano, F. Kreisl, W. C. Lao, P. J.	2024	Psychotic symptoms are associated with elevated tau PET signal in the amygdala independent of Alzheimer's disease clinical severity and amyloid burden	medRxiv.	13			Background: Psychosis in Alzheimer's disease (AD) is associated with worse outcomes, yet no established biomarkers exist for early diagnosis and intervention. We compared tau PET burden across older individuals with and without psychotic symptoms. Method(s): [18F]AV1451 tau PET binding was compared between 26 Alzheimer's Disease Neuroimaging Initiative (ADNI) subjects with psychotic symptoms (delusions and/or hallucinations) and 26 ADNI subjects without psychotic symptoms, matched for age, sex, race/ethnicity, and clinical severity. Tau was assessed on a region-of-interest and voxel level, corrected for amyloid PET burden. Result(s): Tau was greater in individuals with psychotic symptoms in the amygdala in region-of-interest analyses, and in amygdala, thalamus, putamen, right hippocampus, right entorhinal cortex, and right frontal cortex in voxel-based analyses. When considering different onset and type of psychotic symptoms, tau binding was greatest in those with concurrent delusions. Conclusion(s): Elevated tau in limbic regions may be relevant for psychotic symptoms in aging and AD.Copyright The copyright holder for this preprint is the author/funder, who has granted medRxiv a license to display the preprint in perpetuity. It is made available under a CC-BY-NC-ND 4.0 International license.		https://dx.doi.org/10.1101/2024.01.12.24301221	Humans Dataset	Should be Retained
C. Y. Jin, C. Zhong, W. Xue, Y. Chen, K. Deng, K. Wang, Z. Wang, T.	2021	Design, synthesis and biological evaluation of pyridinylmethylenepiperidine derivatives as potent 5-HT1F receptor agonists for migraine therapy	European Journal of Medicinal Chemistry	225(no pagination)	113782		Migraine is a common neurovascular disease which has been classified as the sixth most disabling disorder. Current migraine therapy was triptans, however, riptans can cause contraction of blood vessels. Therefore, novel drugs without cardiovascular effects emerged, such as CGRP and selective 5-HT1F receptor agonists. In this work, a series of pyridinylmethylenepiperidine derivatives were designed, synthesized and evaluated for their 5-HT1F receptor agonist activity. The results in vitro showed that compound C1-C6 displayed potent agonist activities compared with positive drug lasmiditan. Pharmacokinetic properties in rat indicated that 2,4,6-trifluoro-N-(6-(fluoro(1-methylpiperidin-4-ylidene)methyl)pyridin-2-yl)benzamide (C5) possessed high AUC and good bioavailability. In two rodent models of migraine, C5 significantly inhibited dural plasma protein extravasation and c-fos expression in the trigeminal nucleus caudalis. Moreover, C5 showed no effect on vasoconstriction. Through these studies, we identified C5 as a potent 5-HT1F receptor agonist for migraine therapy.Copyright © 2021 Elsevier Masson SAS		https://dx.doi.org/10.1016/j.ejmech.2021.113782	Humans Dataset	Should be Removed
X. M. Y. Jiang, D. G. Gao, Y. Y. Zou, T. F. Shi, C. Y. Jiang, H. Duan, Y. J. Yang, X. X.	2021	Effect and mechanism of Yufeng Ningxin Dropping Pills on preventive treatment of vasospasm migraine. [Chinese]	Chinese Traditional and Herbal Drugs	52(22)		6881-6889	Objective: To observe the effect of Yufeng Ningxin Dropping Pills () on nitroglycerin-induced migraine mice, and explore the effect and mechanism of Yufeng Ningxin Dropping Pills on preventive treatment of vasospasm migraine. Method(s): Lipopolysaccharide (LPS) was used to stimulate BV2 neuroglial cells, Yufeng Ningxin Dripping Pills (10, 50, 100 mumol/L) and puerarin (50 mumol/L) were used for intervention, and cells were collected. Wild-type C57BL/6J mice were randomly divided into control group, model group, low-, medium-, and high-dose (200, 360, 600 mg/kg) Yufeng Ningxin Dripping Pill group and puerarin (37.8 mg/kg) group, drugs were given for intervention, migraine model of mice was established with ip nitroglycerin solution (10 mg/kg) on 3rd, 5th, 7th, 9th and 11th day, hyperalgesia tolerance behavioral experiment (mechanical tenderness and heat sensitivity) were started on 3rd day After experiment, the serum and brain tissue of mice were taken. The content of reactive oxygen species in BV2 cells of each group was detected Western blotting was used to detect the expressions of superoxide dismutase 1 (SOD1) and SOD2 protein in BV2 cells and calcitonin gene-related peptide (CGRP), c-Fos, phosphorylated extracellular regulated protein kinases (p-ERK) and pro-inflammatory cytokine interleukin-6 (IL-6) protein expressions in trigeminal nucleus caudalis (TNC) region in mice of each group qRT-PCR method was used to detect SOD1, SOD2, IL-1beta, tumor necrosis factor-alpha (TNF-alpha) mRNA expressions in BV2 cells and IL-1beta and TNF-alpha mRNA expressions in TNC of mice Immunofluorescence was used to detect the expressions of CGRP and c-Fos in TNC area of mice in each group Automatic biochemical analyzer was used to detect the alanine aminotransferase (ALT), aspartate aminotransferase (AST) and alkaline phosphatase (ALP) activities in serum of mice. Result(s): Yufeng Ningxin Dripping Pills significantly increased antioxidant enzyme SOD1 and SOD2 mRNA and protein expression levels in BV2 cells (P < 0.05, 0.01, 0.001), reduced reactive oxygen species levels (P < 0.01, 0.001), inhibited the inflammatory factor IL-1beta and TNF-alpha mRNA expression (P < 0.001). Compared with control group, basic pain threshold of mice in model group was significantly reduced (P < 0.05, 0.001), expressions of CGRP, c-Fos and p-ERK proteins in TNC area were significantly increased (P < 0.01, 0.001). The expressions of IL-1beta, TNF-alpha mRNA and IL-6 protein in TNC area were significantly increased (P < 0.01) Compared with model group, basic pain threshold of mice in each administration group were significantly increased (P < 0.05, 0.01, 0.001), expressions of CGRP, c-Fos and p-ERK proteins in TNC area were significantly reduced (P < 0.05, 0.01, 0.001), expressions of IL-1beta, TNF-alpha mRNA and IL-6 proteins in TNC area were significantly reduced (P < 0.05, 0.01, 0.001), and showed a dose-related relationship Yufeng Ningxin Dripping Pills had no significant effect on activities of ALT, AST and ALP in serum of migraine mice. Conclusion(s): Yufeng Ningxin Dripping Pills may play a preventive effect on vasospasm migraine by inhibiting vasodilation, inhibiting inflammation and promoting the expression of antioxidant enzymes.Copyright © 2021, Editorial Office of Chinese Traditional and Herbal Drugs. All right reserved.		https://dx.doi.org/10.7501/j.issn.0253-2670.2021.22.013	Humans Dataset	Should be Removed
E. B. Jiagge, J. Celina, K. Hoenerhoff, M. Gilani, R. Kyei, I. Oppong, J. Awuah, B. Adjei, E. Wicha, M. Newman, L. Merajver, S.	2018	Creating models to identify new therapeutic options for aggressive African breast cancers	Journal of Global Oncology	4(Supplement 2)		206s	Background: Population-based incidence rates of breast cancer (BC) that does not express the estrogen receptor (ER), progesterone receptor (PR) or overexpress the human epidermal growth factor 2 HER2/neu (triple negative breast cancer, TNBC) are higher among Africans compared with white women. However the underlying biologic and genetic differences among different ethnicities are poorly understood and there are currently very few ethnically diverse BC models available for identifying new therapeutic options. Aim(s): Establish an international collaboration to: i, characterize African breast tumors ii, create models for studying these tumors and iii, identify biomarkers for early detection and treatment personalization. Method(s): We have collected tumors from 154 white Americans WA, 76 African Americans, AA, 190 Ethiopians, Eth, and 286 Ghanaian (Gh) BC patients. We then established a unique resource of patient derived xenografts (PDX) from these tumors. The PDXs were then fully characterized using whole exome and RNA sequencing for the primary tumor, matched normal DNA, and corresponding low passage PDXs. Using immunohis-tochemistry, we evaluated the ER, PR, HER2/neu, androgen receptor (AR), and ALDH1 (cancer stem cell marker) expression among these tumors. Based on biomarker expression the PDXs were then tested against a panel of IND drugs, either alone or in combinations, in an ex vivo organoid culture system to discover potential new therapeutic options. Result(s): Mean age at BC diagnosis was 43 49 60 and 57 years for the Eth Gh AA and WA patients, respectively. The proportion of TNBC was significantly higher for the AA and Gh patients (41% and 54%, respectively) compared with the WA and Eth patients (23% and 15%, respectively) P, 0.001. Significant differences were observed for distribution of AR positivity, which was 71% 55% 42% and 50% for the WA AA Gh and Eth cases, respectively (P 5 0.008). The Gh breast tumors exhibited the highest number of loss of function and missense mutations that are likely to impact therapy with a high frequency of P53, APC, and FGFR mutations. These mutations were maintained in the corresponding PDXs that were developed, and were thus used as biomarkers for drug screening. These tumors exhibited a gene expression signature based on the ethnicity of the patients with 2385 genes differentially expressed between Gh and AA, 1573 between AA and CA and 1317 between GH and CA. Results from our ongoing drug screening and biomarker identification will be available soon. Conclusion(s): Establishing the molecular and genetic platform of aggressive breast cancers occurring in women with African ancestry will help in identifying biomarkers for early cancer detection and targeted treatment stratification for optimum patient outcome. The availability of tumor models based on tumors from diverse African populations is the important missing pieces that have to be incorporated into current drug discovery efforts.		https://dx.doi.org/10.1200/jgo.18.83500	Humans Dataset	Should be Retained
Y. R. Ji, A. Voulalas, P. Aljohani, H. Akerman, S. Dussor, G. Keller, A. Masri, R.	2019	Sex differences in the expression of calcitonin gene-related peptide receptor components in the spinal trigeminal nucleus	Neurobiology of Pain	6(no pagination)	100031		Background and purpose: Calcitonin gene-related peptide (CGRP)plays an important role in migraine pathophysiology. CGRP acts primarily by activating a receptor composed of 3 proteins: calcitonin receptor-like receptor (CLR), receptor activity-modifying protein 1 (RAMP1), and receptor component protein (RCP). We tested the hypothesis that sex differences exist in protein levels of two key components of this CGRP receptor: CLR and RCP. Method(s): We used specific antibodies to assess baseline protein levels of CLR and RCP in the spinal trigeminal nucleus caudalis (SpVc)and upper cervical spinal cord of both male and female rats. We also tested if manipulations that knock-down the expression of RCP in SpVc, using locally-mediated gene transfer of short hairpin RNA (shRNA), ameliorate pain in an animal model of intracranial migraine-like pain induced by chemical noxious stimulation of the meninges. To assess pain, we used tests of ongoing pain (rat face grimace test and freezing behavior)and tests of facial mechanical hypersensitivity and allodynia. Result(s): There was no difference in CLR levels between male and female animals (p > 0.11)in SpVc and the upper cervical cord. However, female animals exhibited greater baseline levels of RCP (up to 3-fold higher)compared to males (p < 0.002). The knock-down of RCP expression in SpVc attenuated mechanical facial allodynia induced by chemical noxious stimulation of the meninges, but had little effect on ongoing pain behaviors in female and male animals. Conclusion(s): RCP is an integral component of the CGRP receptor and may play a key role in mediating CGRP induced central sensitization after noxious stimulation of the meninges. RCP expression in the SpVc and upper cervical cord is sexually dimorphic, with higher levels of expression in females. This dimorphism may be related to the increased incidence of migraines in females-a hypothesis that should be tested in the future.Copyright © 2019 The Authors		https://dx.doi.org/10.1016/j.ynpai.2019.100031	Humans Dataset	Should be Removed
J. V. W. Ji, A. Shelby, N. Reyes, J. A. Schlenker, N. W. Davich, H. Caldera, S. Tognazzini, C. Goh, Y. Y. Feaster, M. Ismagilov, R. F.	2023	Index Cases First Identified by Nasal-Swab Rapid COVID-19 Tests Had More Transmission to Household Contacts Than Cases Identified by Other Test Types	medRxiv.	10			Importance: At-home rapid COVID-19 tests utilize nasal-swab specimens and require high viral loads to reliably give positive results. Longitudinal studies from the onset of infection have found infectious virus can present in oral specimens days before nasal. Detection and initiation of infection-control practices may therefore be delayed when nasal-swab rapid tests are used, resulting in greater exposure and transmission to contacts. Objective(s): We assessed whether index cases first identified by rapid nasal-swab COVID-19 tests had more transmission to household contacts than index cases who used other test types (tests with higher analytical sensitivity but longer turnaround times, and/or that utilize non-nasal specimen types). Design(s): In this observational cohort study, members of households with a recent COVID-19 case were screened for infection at least daily by RT-qPCR on one or more self-collected upper-respiratory specimen types. Participants reported demographic/medical information (including COVID-19 testing), symptom and exposure information, and household infection-control practices. A two-level random intercept model was used to assess the association between the infection outcome of household contacts and each covariable (household size, race/ethnicity, age, vaccination status, viral variant, infection-control practices, and whether a rapid nasal-swab test was used to initially identify the household index case). Setting(s): Southern California, September 2020-June 2021 and November 2021-March 2022. Participant(s): Cohort of 370 individuals from 85 households. Main Outcome(s) and Measure(s): Transmission was quantified by adjusted secondary attack rates (aSAR) and adjusted odds ratios (aOR). Result(s): An aSAR of 53.6% (95% CI 38.8-68.3%) was observed among households where the index case first tested positive by a rapid nasal-swab COVID-19 test, which was significantly higher than the aSAR for households where the index case utilized another test type (27.2% 95% CI 19.5-35.0%, P=0.003 pairwise comparisons of predictive margins). We observed an aOR of 4.90 (95% CI 1.65-14.56) for transmission to household contacts when a nasal-swab rapid test was used to identify the index case, compared to other test types. Conclusions and Relevance: Use of nasal-swab rapid COVID-19 tests for initial detection of infection and initiation of infection control may not limit transmission as well as other test types.Copyright The copyright holder for this preprint is the author/funder, who has granted medRxiv a license to display the preprint in perpetuity. It is made available under a CC-BY 4.0 International license.		https://dx.doi.org/10.1101/2023.03.09.23286855	Humans Dataset	Should be Retained
S. M. Jha, D.	2022	Evaluation of Brain Targeting Potential of Zolmitriptan Mucoadhesive Nanoparticles for Intranasal Drug Delivery	Pharmaceutical Nanotechnology	10(2)		113-124	Background: Hydrophilic drugs are poor applicants for brain targeting via oral route due to the presence of a blood-brain barrier that allows only small lipophilic molecules to freely access the brain. Due to unique anatomical connections between the nasal cavity and the brain, intranasal administration can be explored for drug delivery to the brain directly that circumvents the blood-brain barrier too. Objective(s): Zolmitriptan is a widely used antimigraine drug, and its brain targeting by nasal route in the form of mucoadhesive nanoparticles is more effective in migraine treatment as it provides fast relief and good bioavailability as compared to its oral drug delivery. In the present study, zolmitriptan mucoadhesive nanoparticles were prepared to improve the bioavailability and brain targeting for the better management of Migraine attacks. Method(s): The mucoadhesive polymeric nanoparticles of zolmitriptan were formulated by a modified ionic gelation method using thiolated chitosan. The pharmacokinetic parameters were counted in male Wistar rats by intranasal and oral delivery of the anti-migraine drug zolmitriptan and compared statistically. The concentration of zolmitriptan in the blood plasma and brain samples was determined by using the liquid-liquid extraction method followed by a reversed-phase highperformance liquid chromatography (RP-HPLC) analysis. The pharmacodynamic analysis was conducted in adult male Swiss albino mice by behavioral models, a light/dark box model, and acetic acid-induced writhing (abdominal stretching or constriction). These tests were used to reproduce the important associated symptoms of migraine viz. hyperalgesia (nociceptive sensitization) and photophobia to assess the therapeutic potential of intranasal delivery of nanoparticles antimigraine activity. Result(s): The absolute bioavailability accessed for Zolmitriptan nanoparticles by IN route was found to be very high (193%), suggesting that the sufficient amount of drug transported by nanoparticles and DTE ratio was calculated as 2.8. Moreover, it revealed better nose-to-brain transport by zolmitriptan nanoparticles as compared to oral delivery in male Wistar rats. A significant increase in the tolerance capacity of animals to bright light and a fall in the number of stretching in mice suggested the better management of migraine-associated symptoms by the zolmitriptan nanoparticles. Conclusion(s): Thus, the present study confers the significance of nasal drug delivery for brain targeting of zolmitriptan nanoparticles for the treatment of migraine.Copyright © 2022 Bentham Science Publishers.		https://dx.doi.org/10.2174/2211738510666220303160414	Humans Dataset	Should be Removed
S. M. Jerushalmi, M. O'Donnell, K. Freeman, S.	2022	Members of the Fusarium oxysporum Complex Causing Wilt Symptoms in Medical Cannabis in Israel, Italy, and North America Comprise a Polyphyletic Assemblage	Plant disease	106(10)		2656-2662	Members of the Fusarium oxysporum complex are ubiquitous soilborne fungal pathogens causing wilt diseases in various plant hosts. Fusarium oxysporum (Fo) f. sp. cannabis was first reported causing wilt disease in hemp in Italy in 1962. To date, Fusarium wilt continues to cause concern in industrial and medicinal cannabis cultivation worldwide. During a 3-year period (2018 to 2021), Fo strains were isolated from medical cannabis plants (Cannabis sativa) exhibiting wilt symptoms that were cultivated in numerous commercial farms in Israel. A diverse set of these strains was subjected to molecular phylogenetic analyses to assess their genetic diversity and to compare them with other f. sp. cannabis isolates included in prior studies. Maximum likelihood bootstrap analysis of a partial translation elongation factor (TEF1) dataset, which included 24 f. sp. cannabis sequences, revealed that the 11 strains from Israel comprised five TEF1 haplotypes. Two of the haplotypes from Israel were identical to isolates previously reported from British Columbia and California and British Columbia and Ontario. Overall, the 24 f. sp. cannabis sequences included 12 unique TEF1 haplotypes. These were phylogenetically diverse, suggesting that pathogenicity to C. sativa may have evolved independently within the F. oxysporum complex. Pathogenicity tests of the Israeli strains were confirmed by Koch's postulates assays. Strains of the five different f. sp. cannabis TEF1 haplotypes all caused wilt in cannabis seedlings but with varying levels of aggressiveness. The same isolates that originated from asymptomatic infected mother plants were found in wilted cuttings indicating that the pathogen can be spread via propagation material.		https://dx.doi.org/10.1094/PDIS-01-22-0155-RE	Humans Dataset	Should be Removed
S. M. W.-S. Jenness, K. Schneider, I. Kennedy, S. Akiyama, M. J. Spaulding, A. C.	2023	Dynamic Contact Networks of Residents of an Urban Jail in the Era of SARS-CoV-2	medRxiv.	2			Background In custodial settings such as jails and prisons, infectious disease transmission is heightened by factors such as overcrowding and limited healthcare access. Specific features of social contact networks within these settings have not been sufficiently characterized, especially in the context of a large-scale respiratory infectious disease outbreak. The study aims to quantify contact network dynamics within the Fulton County Jail in Atlanta, Georgia, to improve our understanding respiratory disease spread to informs public health interventions. Methods As part of the Surveillance by Wastewater and Nasal Self-collection of Specimens (SWANSS) study, jail roster data were utilized to construct social contact networks. Rosters included resident details, cell locations, and demographic information. This analysis involved 6,702 residents over 140,901 person days. Network statistics, including degree, mixing, and turnover rates, were assessed across age groups, race/ethnicities, and jail floors. We compared outcomes for two distinct periods (January 2022 and April 2022) to understand potential responses in network structures during and after the SARS-CoV-2 Omicron variant peak. Results We found high cross-sectional network degree at both cell and block levels, indicative of substantial daily contacts. While mean degree increased with age, older residents exhibited lower degree during the Omicron peak, suggesting potential quarantine measures. Block-level networks demonstrated higher mean degrees than cell-level networks. Cumulative degree distributions for both levels increased from January to April, indicating heightened contacts after the outbreak. Assortative age mixing was strong, especially for residents aged 20-29. Dynamic network statistics illustrated increased degrees over time, emphasizing the potential for disease spread, albeit with a lower growth rate during the Omicron peak. Conclusions The contact networks within the Fulton County Jail presented ideal conditions for infectious disease transmission. Despite some reduction in network characteristics during the Omicron peak, the potential for disease spread remained high. Age-specific mixing patterns suggested unintentional age segregation, potentially limiting disease spread to older residents. The study underscores the need for ongoing monitoring of contact networks in carceral settings and provides valuable insights for epidemic modeling and intervention strategies, including quarantine, depopulation, and vaccination. This network analysis offers a foundation for understanding disease dynamics in carceral environments.Copyright The copyright holder for this preprint is the author/funder, who has granted medRxiv a license to display the preprint in perpetuity. It is made available under a CC-BY-NC-ND 4.0 International license.		https://dx.doi.org/10.1101/2023.09.29.23296359	Humans Dataset	Should be Retained
J. S. H. Jeng, H. H. Chang, W. H. Cheng, C. M. Su, T. P. Chen, T. J. Tsai, S. J. Chen, M. H.	2024	Longitudinal study on all-cause and suicide mortality among individuals with attention deficit hyperactivity disorder	European Child and Adolescent Psychiatry.				Background: Previous research has linked attention deficit hyperactivity disorder (ADHD) with an increased risk of all-cause mortality, primarily owing to unnatural causes such as accidents and suicides. This increase may be attributable to the co-occurrence of major psychiatric disorders, including schizophrenia (SCZ), bipolar disorder (BD), major depressive disorder (MDD), autism spectrum disorder (ASD), anxiety disorders, substance use disorders (SUDs), and personality disorders (PDs). This study examined the all-cause and specific-cause mortality rates in individuals with ADHD and the influence of psychiatric comorbidities. Method(s): Between 2003 and 2017, 1.17 million individuals were enrolled in the study, of which 233,886 received a diagnosis of ADHD from the Taiwan's National Health Insurance Research Database. A 1:4 sex- and birth year-matched control group without ADHD was also included. Hazard ratios (HRs) for mortality rates were estimated between groups after adjusting for demographic data. Result(s): During the follow-up period, 781 individuals with ADHD died. The HR for all-cause mortality was 1.45 (95% confidence interval [CI]: 1.30-1.61), largely owing to unnatural causes, particularly suicide. Suicide rates were particularly high in individuals with ADHD and psychiatric comorbidities: the HRs for suicide were 47.06 in ADHD with SUDs (95% CI: 6.12-361.99), 32.02 in ADHD with SCZ (7.99-128.29), 23.60 in ADHD with PDs (7.27-76.66), 10.11 in ADHD with anxiety disorders (5.74-17.82), 9.30 in ADHD with BD (4.48-19.33), 8.36 in ADHD with MDD (5.66-12.35), and 6.42 in ADHD with ASD (1.83-22.53) relative to ADHD only. Discussion(s): ADHD was associated with increased mortality rates, primarily owing to suicide. The presence of major psychiatric comorbidities was associated with a further increase in suicide mortality risk.Copyright © Springer-Verlag GmbH Germany, part of Springer Nature 2024.		https://dx.doi.org/10.1007/s00787-024-02511-w	Humans Dataset	Should be Retained
S. Z. Javeed, J. K. Greenberg, J. K. Botterbush, K. Benedict, B. Plog, B. Gupta, V. P. Dibble, C. F. Khalifeh, J. M. Wen, H. Chen, Y. Park, Y. Belzberg, A. Tuffaha, S. Burks, S. S. Levi, A. D. Zager, E. L. Faraji, A. H. Mahan, M. A. Midha, R. Wilson, T. J. Juknis, N. Ray, W. Z.	2024	Impact of Upper Limb Motor Recovery on Functional Independence After Traumatic Low Cervical Spinal Cord Injury	Journal of Neurotrauma	41(9-10)		1211-1222	Cervical spinal cord injury (SCI) causes devastating loss of upper limb function and independence. Restoration of upper limb function can have a profound impact on independence and quality of life. In low-cervical SCI (level C5-C8), upper limb function can be restored via reinnervation strategies such as nerve transfer surgery. The translation of recovered upper limb motor function into functional independence in activities of daily living (ADLs), however, remains unknown in low cervical SCI (i.e., tetraplegia). The objective of this study was to evaluate the association of patterns in upper limb motor recovery with functional independence in ADLs. This will then inform prioritization of reinnervation strategies focused to maximize function in patients with tetraplegia. This retrospective study performed a secondary analysis of patients with low cervical (C5-C8) enrolled in the SCI Model Systems (SCIMS) database. Baseline neurological examinations and their association with functional independence in major ADLs-i.e., eating, bladder management, and transfers (bed/wheelchair/chair)-were evaluated. Motor functional recovery was defined as achieving motor strength, in modified research council (MRC) grade, of >= 3 /5 at one year from <= 2/5 at baseline. The association of motor function recovery with functional independence at one-year follow-up was compared in patients with recovered elbow flexion (C5), wrist extension (C6), elbow extension (C7), and finger flexion (C8). A multi-variable logistic regression analysis, adjusting for known factors influencing recovery after SCI, was performed to evaluate the impact of motor function at one year on a composite outcome of functional independence in major ADLs. Composite outcome was defined as functional independence measure score of 6 or higher (complete independence) in at least two domains among eating, bladder management, and transfers. Between 1992 and 2016, 1090 patients with low cervical SCI and complete neurological/functional measures were included. At baseline, 67% of patients had complete SCI and 33% had incomplete SCI. The majority of patients were dependent in eating, bladder management, and transfers. At one-year follow-up, the largest proportion of patients who recovered motor function in finger flexion (C8) and elbow extension (C7) gained independence in eating, bladder management, and transfers. In multi-variable analysis, patients who had recovered finger flexion (C8) or elbow extension (C7) had higher odds of gaining independence in a composite of major ADLs (odds ratio [OR] = 3.13 and OR = 2.87, respectively, p < 0.001). Age 60 years (OR = 0.44, p = 0.01), and complete SCI (OR = 0.43, p = 0.002) were associated with reduced odds of gaining independence in ADLs. After cervical SCI, finger flexion (C8) and elbow extension (C7) recovery translate into greater independence in eating, bladder management, and transfers. These results can be used to design individualized reinnervation plans to reanimate upper limb function and maximize independence in patients with low cervical SCI.Copyright © 2024, Mary Ann Liebert, Inc., publishers.		https://dx.doi.org/10.1089/neu.2023.0140	Humans Dataset	Should be Retained
S. A. Javed, N. Hussain, A. Shah, P. A. Raza, S. A. Shamim, R. Bukhari, N. I.	2022	Rapid Disintegrating Orodispersible Films of Sumatriptan Succinate and Prochlorperazine Using Solvent-Casting Methods-A Factor Study	Latin American Journal of Pharmacy	41(1)		244-253	SUMMARY. Migraine and associated nausea/vomiting, necessitate combining antimigraine and antiemetic medications. Hence, this study aimed to investigate the process factors for orodispersible films containing a combination of sumatriptan succinate (antimigraine) and prochlorperazine maleate (antiemetic) using solvent casting method with eight process variables. The films fabricated with polyvinyl alcohol (PVA) and glycerol (TF7 to TF9) exhibited appropriate peelability, TF8 being with excellent peelability, thickness 0.064 +/- 0.013 mm and disintegration time of 38.33 +/- 2.08 s. In TF8 composition, polyvinylpyrrolidone K30 amount was varied as TF8-1 to TF8-6 formulations. TF8-5, containing 50 mg of PVP K30 was 0.084 +/- 0.003 mm thick, transparent showed disintegration time of 17.67 +/- 2.08 s, thus was selected for taste masking. The TF8-5E showed high taste score, i.e., 4.67 +/- 0.52. The study narrowed down the eight factors to only two critical factors, PVA and glycerol.Copyright © 2022, Colegio de Farmaceuticos de la Provincia de Buenos Aires. All rights reserved.			Humans Dataset	Should be Retained
S. K. Jang, K. H.	2020	Clinical Effectiveness and Adverse Events of Bee Venom Therapy: A Systematic Review of Randomized Controlled Trials	Toxins	12(9) (no pagination)	558		Bee venom has been used to treat many diseases because of its anti-inflammatory and analgesic effects. However, the secretions of bee venom can also cause life-threatening adverse reactions. The objective of this paper was to review the clinical effectiveness of bee venom and adverse events induced by bee venom, regardless of the disease. Four electronic databases were searched in April 2020. The reference lists of the retrieved articles and previous review articles were also hand-searched. Randomized controlled trials (RCTs) using any type of bee venom other than live bee stings for the clinical treatment of any disease other than cancer were included. The studies were selected, the data were extracted, and the quality of the studies was assessed by two authors. Risk of bias was assessed using the Cochrane risk of bias standards. Twelve RCTs were included in this review-three on Parkinson's disease, four on arthralgia, four on musculoskeletal disorders, and one on polycystic ovary syndrome. The types of bee venom used were acupuncture injections, ultrasound gel, and an ointment. Six studies reported adverse events, and skin reactions such as pruritus and swelling were the most common. The large-scale clinical trials of bee venom therapy are needed to verify the statistical difference, and the reporting system for adverse events is also required to increase the safety of bee venom therapy.Copyright © 2020 by the authors. Licensee MDPI, Basel, Switzerland.		https://dx.doi.org/10.3390/toxins12090558	Humans Dataset	Should be Retained
H. R. E. Jamshidi, A. Golmohammadi, H. Tavakoli, F.	2020	Protective effect of mito-tempo on sodium valproate-induced hepatotoxicity in mice	Acta Medica Iranica	58(7)		352-357	Valproic acid is a broad-spectrum anticonvulsant drug that is also useful for other diseases such as bipolar disorder and migraines. The most important side effect of this drug is hepatotoxicity. Oxidative stress and mitochondrial dysfunction play a role in the pathogenesis of liver toxicity of valproic acid. Mito-TEMPO is an antioxidant-based compound, which is selectively accumulated in mitochondria. The effects of its mitochondrial protection against oxidative damage in various pathologies, such as liver damage, have been observed. The aim of this study was to evaluate the protective effect of Mito-TEMPO on liver toxicity induced by sodium valproate in mice. Animals were divided into five groups and treated intraperitoneally over a 4-week period. Group 1 received normal saline, served as vehicle control, group 2 treated with 12.5 mg/kg of sodium valproate, group 3 was treated with 1 mg/kg of Mito-TEMPO, group 4 received both sodium valproate (12.5 mg/kg) and Mito-TEMPO (1 mg/kg), and group 5 received sodium valproate (12.5 mg/kg), and vitamin E (5 mg/kg) served as a positive control. At the end of the experiment, blood samples were collected by cardiac puncture, and all the animals were killed under ether anesthesia. Biochemical parameters including AST, ALT, ALP, and GGT in serum samples and glutathione (GSH) and malondialdehyde (MDA) contents in liver homogenates were determined. The findings of this study showed that the activity of AST and ALT were significantly lower in the sodium valproate+Mito-TEMPO treated animals as compared to the sodium valproate group (group 2). Furthermore, Mito-TEMPO was able to recover glutathione content (GSH) of liver tissue. The effect of Mito-TEMPO on the activity of ALP and GGT and serum level of MDA was not significant. Taken collectively, Mito-TEMPO has a protective role in sodium valproate hepatotoxicity. Considering the present results, further studies, in view of the potential therapeutic properties of Mito-TEMPO in improving liver damage caused by the use of valproic acid, may lead to the clinical applications of Mito-TEMPO in the treatment of liver disease.Copyright © 2020 Tehran University of Medical Sciences. All rights reserved.			Humans Dataset	Should be Removed
V. K. J. Jain, B. Ayazuddin Farooqui, M. Jain, V.	2023	An evidence-based ethnomedicinal study on Oxalis corniculata: Review of decade study	International Journal of Green Pharmacy	17(1)		2024-09-01	One of the most recent focal plant species in India is Oxalis corniculata Linn, often known as creeping woodsorrel and a member of the family Oxalidaceae. It is a native to tropical and subtropical areas of the globe and is significant in medicine. Several conventional medical practices have used the herb O. corniculata Linn. to cure human illnesses and afflictions. The review is designed to assess the publication based on the research review on O. corniculata. The literature for a decade from 2011 to 2021 was collected from scientific databases such as PubMed, PubMed Central, Scopus, Science Direct, and Google Scholar. A methodical search was performed using various keywords in order to get a deeper insight into the database. The review indicates that several phytochemical compounds, including flavonoids, tannins, phytosterols, phenol, glycosides, fatty acids, galacto-glycerolipids, and volatile oil, have been isolated from the plant. The leaves are rich in flavonoids, isovitexine, and vitexine-2-Obeta-D-glucopyranoside. It is an abundant supply of important fatty acids such as palmitic acid, oleic acid, linoleic acid, linolenic acid, and stearic acid. The chemical structure of the identified compound given in the literature was sketched using the chem sketch freeware version, which would help the researchers to study the chemical nature of the compound in reference to identifying the lead molecule for further designing the semisynthetic derivatives with optimized activity. Also from the literature, it has been revealed that different parts of O. corniculata were assessed for pharmacological activities and found to possess antidiabetic activity, wound healing activity, antioxidants, anxiolytic properties, protective effect on induced nephrotoxicity, and antibacterial activity. The major focus of the review was to identify the folkloric uses of the plant that were reported in the published study. For a long time, traditional medicinal practitioners have used the plant to treat bad breath and is a rich source of Vitamin C for the treatment of Vitamin C deficiency for the treatment of stomach disorders in the area of the Cold Desert of Western Himalaya, Traditional healers from many locations reportedly used it to treat cataracts, sinusitis, conjunctivitis, and typhoid. The plant is utilized for athlete's foot, wounds, hypertension, diabetes, and hormonal imbalance stomachache and migraine excessive menstruation cough and poison antidote as a blood tonic to be taken orally intestinal gas stomach discomfort renal pain kidney stone and strengthening urinary tract wall as a therapy for fractures and snakebites as utilized to cure renal conditions leaf paste to promote speedy healing topically to cure worms and scorpion stings and skin ailments utilized to cure renal conditions topically to cure worms and scorpion stings and skin ailments therapeutic characteristics, such as astringent and hemorrhoea.Copyright © 2023 BRNSS Publication Hub. All rights reserved."		https://dx.doi.org/10.22377/ijgp.v17i1.3371	Humans Dataset	Should be Retained
W. W. Jaimes-Albornoz, P. de Mendaza-Martinez de Icaya, L. G. Rozali, F. Martinez-Querol, M. Smith, R. Isetta, M. de Pellon Santamaria, A. R. Serra-Mestres, J.	2024	Catatonia associated with pediatric postoperative cerebellar mutism syndrome	Child's Nervous System	40(7)		2019-2032	Objective: To ascertain the presence of catatonia in cases of pediatric postoperative cerebellar mutism syndrome (PPCMS). Method(s): A systematic review of PPCMS case reports of patients aged 0-17 years with sufficient clinical information to extract catatonic phenomena was undertaken following PRISMA guidelines. Standardized catatonia rating scales were applied to selected cases retrospectively to ascertain whether diagnostic criteria for catatonia were met. A case known to the authors is also presented. Result(s): Two hundred twenty-one suitable full-text articles were identified. Following screening and application of inclusion criteria, 51 articles were selected plus seven more from their references, reporting on 119 subjects. All cases met Bush and Francis (BF) diagnostic criteria for catatonia, 92.5% Pediatric Catatonia Rating Scale (PCRS), 52.9% ICD-11, and 44.5% DSM-5. All patients presented with mutism. The next most frequent signs were immobility/stupor (77.3%), withdrawal (35.3%), mannerisms (23.5%), and excitement/agitation (18.5%). Most cases presented with stuporous catatonia (75.6%). Catatonia most frequently occurred following resection of medulloblastoma (64.7%). Preoperative hydrocephalus occurred in 89 patients (74.8%). Conclusion(s): Catatonia was frequent in this PPCMS sample, with a predominant stuporous variant it should be considered in patients with PPCMS and assessed with reliable and validated instruments for prompt diagnosis and management.Copyright © The Author(s), under exclusive licence to Springer-Verlag GmbH Germany, part of Springer Nature 2024.		https://dx.doi.org/10.1007/s00381-024-06392-x	Humans Dataset	Should be Retained
S. R. T. Jahromi, M. Ghorbani, Z. Ansari, H. Hekmatdoost, A. Khorsha, F. Shirani, P. Nourmohammadi, M.	2018	The association between dietary tryptophan intake and migraine	Journal of Headache and Pain. Conference: 12th European Headache Federation Congress and the 32nd National Congress of the Italian Society for the Study of Headaches. Florence Italy	19	Supplement 1		Background Migraineurs have been identified to have chronically decreased serotonin levels which markedly increases during ictal periods. Also, increased sensitivity to serotonin agonists might occur during attacks probably due to a defect in serotonin metabolism. Tryptophan is a precursor of serotonin. Once tryptophan concentrations diminished, it results in a short-term drop in neural serotonin level. However, much uncertainty still exists about the association between tryptophan and migraine. Regarding the importance of adequate tryptophan intake in regulating serotonin hemostasis and subsequent effects on migraine attacks, we designed the current study to assess the relationship between dietary tryptophan intake and migraine headache risk. Methods The migraine group (n=550, diagnosed according to the ICHDIII criteria) were recruited from a tertiary headache clinic. The control subjects consisted of 741 healthy volunteers who were randomly selected from general population. After collecting demographic and anthropometric data, a validated 168-item semi-quantitative food frequency questionnaire (FFQ) was used for dietary intake assessments. Multiple regression models were applied in order to explore the relationship between migraine and dietary tryptophan intake. Results The mean(SD) of the age of participants in the controls and migraine group was 43.83(14.50) and 36.21(9.85) years, respectively. Also, the mean(SD) BMI of controls and cases were about 27.71(4.57) and 25.99(4.79) kg/m2, respectively. The multiple regression models were adjusted for age, sex, BMI and dietary intakes of energy, food groups(g/d) such as total grains, vegetables, fruits, fish and poultry, red and processed meat and nuts groups and also intake of a number of nutrients including animal based protein(g/d), plant based protein(g/d), total fat(g/d), saturated fat(g/d), unsaturated fat(g/d), and cholesterol(mg/d). the models showed significant inverse association between tryptophan intake and migraine risk [(OR in the 3rd quartile=0.31 95%CI= 0.13- 0.72) (OR in the 4th quartile= 0.19 95%CI=0.05-0.66) with the first quartile as reference p-fortrend= 0.001]. Conclusion To the best of our knowledge, this is the first relatively large population based investigation of the migraine headache risk according to dietary tryptophan intake. Our results showed that subjects who had a median intake of 0.90-1.15 grams of tryptophan per day had a reduced odds of developing migraine by approximately 69-81%, relative to those consumed <=0.57 g/d. These findings therefore highlighted that considering enough intake of tryptophan rich foods such as milk, poultry, egg, seafood, soybeans, salmon within a healthy diet could lead to attenuating the odds of migraine among susceptible subjects.		https://dx.doi.org/10.1186/s10194-018-0900-0	Humans Dataset	Should be Retained
F. A. Z. Jahan, N. Gao, H. Ahmed, F. Uzicanin, A.	2021	Causes, characteristics, and patterns of prolonged unplanned school closures prior to the COVID-19 pandemic - United States, 2011 - 2019	medRxiv.	8			Introduction Outside of pandemics, there is little information about occurrence of prolonged unplanned K-12 school closures (PUSC). We describe here the reasons, characteristics, and patterns of PUSC in the United States during 8 consecutive inter-pandemic academic years, 2011-2019. Methods From August 1, 2011 through June 30, 2019, daily systematic online searches were conducted to collect data on publicly announced unplanned school closures lasting >=1 school days in the United States. Closures were categorized as prolonged when schools were closed for >=5 unplanned days (approximating one full workweek), excluding weekends and scheduled days off per school calendars. Results During the eight academic years, a total of 22,112 PUSCs were identified, affecting over 800,000 teachers and 13 million students that resulted in 91.5 million student-days lost. A median of 62.9% of students in PUSC-affected schools were eligible for subsidized school meals. Most affected schools were in cities (35%) and suburban areas (33%). Natural disasters (47%), adverse weather conditions (35%), and budget/teacher strikes (15%) were the most frequently cited reasons for PUSC illness accounted for 1%, and building/facility issues, environmental issues and violence together accounted for the remaining 2%. The highest number of PUSCs occurred in Health and Human Services Regions 2, 3, 4, and 6 encompassing areas that are frequently in the path of hurricanes and tropical storms. The majority of PUSCs in these regions were attributed to a handful of hurricanes during the fall season, including hurricanes Sandy, Irma, Harvey, Florence, and Matthew. Conclusions PUSCs occur annually in the United States due to a variety of causes and are associated with a substantive loss of student-days for in-school learning. Both these prior experiences with PUSCs and those during the current COVID-19 pandemic illustrate a need for creating sustainable solutions for high-quality distance learning and innovative supplemental feeding programs nationwide, especially in disaster-prone areas.Copyright The copyright holder for this preprint is the author/funder, who has granted medRxiv a license to display the preprint in perpetuity. This article is a US Government work. It is not subject to copyright under 17 USC 105 and is also made available for use under a CC0 license.		https://dx.doi.org/10.1101/2021.11.02.21265805	Humans Dataset	Should be Retained
M. M. Jafarpour, A. R. Ja'farpour, S.	2011	Effects of high sodium chloride intake on big arterial wall	Trauma Monthly	16(1)		33-37	Aims: Uncontrolled salt intake may increase arterial blood pressure. In many patients, high blood pressure is associated with big arterial wall injuries. This study was performed with the aim of evaluating the probable changes of arterial wall in laboratory mice after a period of oral salt intake. Material(s) and Method(s): In this experimental study, 20 male and 20 female laboratory mice weighing 30-35 grams with 2 months of age and Balb/c ethnicity were randomly divided into two experimental and control groups. There were 10 male and 10 female mice in each group. The experimental group received normal saline as 18g NaCl solved in 1000cc tap water for 12 weeks and the control group received tap water in the same period. All mice were anesthetized by chloroform and killed and the aorta and carotid arteries were excised and placed in 10% formalin solution for fixation. Sections were obtained from the paraffinized blocks and stained by Hematoxylin & Eosin. Stained sections were observed microscopically. Elective specimens were photographed and findings were statistically analyzed. Result(s): Atheromas were observed in big arteries' intima in experimental mice but this phenomenon was not seen in control group. Cholesterol deposition and vacuolated macrophage infiltration were other abnormal changes in arterial wall of mice in experimental group that did not exist in control group (p<0.001). Conclusion(s): Abnormal changes in the experimental group which are mentioned above indicate atherosclerosis in these laboratory models. Therefore, probably high salt intake induces atherosclerosis.			Humans Dataset	Should be Removed
A. G.-B. Jafari, H. Nemati, M. Ghasemnejad-Berenji, M.	2021	Topiramate: A novel protective agent against ischemia reperfusion-induced oxidative injury after testicular torsion/detorsion	American Journal of Emergency Medicine	44		257-261	Testicular torsion is a common urologic emergency and one of the causes of genital injury in males. Hence, early diagnosis and treatment are necessary to prevent testicular damage and infertility. It has been proved that topiramate (TPM) a medication used to treat epilepsy and prevent migraines has anti-inflammatory and anti-oxidative effects. Therefore, this study was designed to determine the influence of TPM on ischemia/reperfusion injury following testicular torsion/detorsion (T/D). Thirty-six male Wistar rats were divided into three groups (n = 12 for each group) including sham operated, T/D + vehicle, T/D + TPM(100 mg/kg, 30 min before detorsion). Testicular torsion was induced for 1 h by rotating right testis 7200 in the clockwise direction. After 5 h of reperfusion the testis was removed and histological changes and biochemical markers such as superoxide dismutase (SOD), glutathione peroxidase (GPx), catalase (CAT) and levels of malondialdehyde (MDA) and reduced glutathione (GSH) were evaluated. MDA level significantly increased and GSH level significantly decreased after T/D compared to the sham group (p < 0.001). Moreover, after inducing testicular T/D, GPx, CAT and SOD activity were decreased, whereas administration of TPM significantly increased GSH level and GPx, CAT and SOD activities and decreased MDA level in testis tissue as compared to T/D group. After induction of T/D, histopathological evaluations also revealed severe testicular damages which were improved by TPM administration. Our results indicate that TPM had an ameliorating impact on ischemia/reperfusion injury in the rat model of testicular T/D. This protective effect was most likely induced by anti-oxidative properties of this drug.Copyright © 2020 Elsevier Inc.		https://dx.doi.org/10.1016/j.ajem.2020.03.060	Humans Dataset	Should be Removed
B. M. S. Jacobs, L. Tregaskis-Daniels, E. Tank, P. Hoque, S. Peter, M. Tuite-Dalton, K. Witts, J. Bove, R. Dobson, R. Coles, A. Chataway, J. Duddy, M. Emsley, H. Ford, H. Fisniku, L. Galea, I. Harrower, T. Hobart, J. Huseyin, H. Kipps, C. M. Marta, M. McDonnell, G. V. McLean, B. Pearson, O. R. Rog, D. Schmierer, K. Sharrack, B. Straukiene, A. Ford, D. V.	2024	The relationship between ethnicity and Multiple Sclerosis characteristics in the United Kingdom: a UK MS Register study	medRxiv.	3			Previous studies have suggested differences in Multiple Sclerosis severity between individuals from different ethnic backgrounds. However, these measures of severity have been focussed on markers of physical disability derived from clinical records. We sought to determine the association between self-reported ethnicity and Multiple Sclerosis severity across a range of domains in a prospective cohort based in the United Kingdom. Data were obtained from the United Kingdom Multiple Sclerosis Register, a longitudinal cohort study of >20,000 persons with Multiple Sclerosis. We examined the association between self-reported ethnic background and age at onset, site of onset, and a variety of participant-reported severity measures: the Expanded Disability Status Scale, the Multiple Sclerosis Impact Scale, the Multiple Sclerosis Walking Scale, the Fatigue Severity Scale, and the EuroQol-5D quality of life index. We used multivariable linear regression models adjusted for age, sex, and Multiple Sclerosis subtype (Primary Progressive vs other). We explored the association between ethnicity and impact of Multiple Sclerosis using Cox proportional hazards models to assess the rate of disability progression. Data were available for 14,264 people with Multiple Sclerosis, including 380 participants from self-reported Black (n=151) or South Asian (n=229) ethnic backgrounds. Age at Multiple Sclerosis onset and diagnosis was lower in the participants of South Asian (median onset 31.0) and Black (median onset 33.0) ethnicity compared with White ethnicity (median onset 35.0, n=13,884). We found no statistically-significant evidence for an association between ethnic background on baseline Multiple Sclerosis severity scores in any of the scores tested across a range of sensitivity analyses. In longitudinal analysis, we did not find evidence for an impact of ethnicity on five-year risk of disability progression. In this large, ethnically-diverse Multiple Sclerosis cohort with universal access to healthcare, we find no association between ethnic background per se and MS severity, whether in cross-sectional or longitudinal analyses. These findings suggest that other factors, such as socioeconomic status and structural inequalities, may explain previous findings of heterogeneity between ethnic groups.Copyright The copyright holder for this preprint is the author/funder, who has granted medRxiv a license to display the preprint in perpetuity. All rights reserved. No reuse allowed without permission.		https://dx.doi.org/10.1101/2024.02.02.24301981	Humans Dataset	Should be Retained
N. W. Jackson, J. Watkinson, P. Brent, A. Peto, T. E. A. Sarah Walker, A. Eyre, D. W.	2022	The quality of vital signs measurements in electronic medical records varies by hospital, specialty, and patient demographics	medRxiv.	21			Objective: To assess the frequency of digit preference in recording of vital signs in electronic healthcare records (EHRs) and associated patient and hospital factors. Study Design and Setting: We used EHR data from Oxford University Hospitals, UK, between 01-January-2016 and 30-June-2019 and multivariable logistic regression to investigate associations between temperature readings of 36.0degreeC or systolic and diastolic blood pressure (SBP/DBP) readings both ending in zero and patient age, sex, ethnicity, deprivation, comorbidities, calendar time, hour of day, days into admission, hospital, day of week and speciality. Result(s): In 4,305,914 records from 143,352 patients, there was an excess of temperature readings of 36.0degreeC (15.1%, 649,976/4,305,914), compared to an expected 4.9% from the underlying distribution. 2.2% (95,215) BP readings had a SBP and DBP both ending in zero vs. 1% expected by chance. Digit preference was more common in older and male patients, as length of stay increased, following a previous normal set of vital signs and typically more common in medical vs. surgical specialities. Differences were seen between hospitals, however, digit preference reduced over calendar time. Conclusion(s): Vital signs may not always be accurately documented. Allowances and adjustments may be needed in observational analyses using these factors as outcomes or exposures.Copyright The copyright holder for this preprint is the author/funder, who has granted medRxiv a license to display the preprint in perpetuity. It is made available under a CC-BY 4.0 International license.		https://dx.doi.org/10.1101/2022.01.19.22269544	Humans Dataset	Should be Retained
S. H. R. Jaber, N. A.	2024	Preparation, In-vitro, Ex-vivo, and Pharmacokinetic Study of Lasmiditan as Intranasal Nanoemulsion-based In Situ Gel	Pharmaceutical nanotechnology.	1			BACKGROUND: Lasmiditan (LAS) is a recently developed antimigraine drug and was approved in October, 2019 for the treatment of acute migraines however, it suffers from low oral bioavailability, which is around 40%. OBJECTIVE(S): This study aimed to improve the LAS bioavailability via formulation as nanoemulsionbased in situ gel (NEIG) given intranasally and then compare the traditional aqueous-LASsuspension (AQS) with the two successful intranasal prepared formulations (NEIG 2 and NEIG 5) in order to determine its relative bioavailability (F-relative) via using rabbits. METHOD(S): Two successfully prepared nanoemulsion (NE) formulas, a and b, were selected for the incorporation of different percentages of pH-sensitive in situ gelling polymer (Carbopol 934) to prepare NEIGs 1, 2, 3, 4, 5, and 6. The pH, gelation capacity, gel strength, and viscosity were predicted for the prepared NEIGs. The release (in vitro) and the nasal permeation (ex vivo) were determined for NEIG 2 and 5, and then both were subjected to pharmacokinetics in vivo studies. Eighteen male rabbits weighing 2.0 to 2.5 kg were employed in the parallel design study. The body surface area (BSA) normalization method was applied for LAS dose calculation. Serial blood samples were taken out and subjected to drug analysis using the HPLC method previously developed and validated by L. Santosh Kumar. Primary pharmacokinetics parameters, including maximum drug concentration in plasma (Cmax), time to reach C-max (T-max), and area under the concentration-time curve from time zero to affinity (AUCt0-) were calculated. Both NE (a and b), together with NEIG (2 and 5) formulas, were subjected to the stability study. Finally, a nasal ciliotoxicity study was carried out to evaluate the nasal toxicity of developed NEIGs 2 and 5. RESULT(S): The results showed that NEIGs 2 and 5 could be selected as the optimized NEIGs as both achieved 100% permeation within 20 min and then released within 25 and 35 min, respectively, thus achieving 3.3 folds with higher permeation percentages as compared to the AQS. Both NEIGs 2 and 5 exerted comparable release and permeation values as the corresponding NE a and b with more residence time in order to overcome the normal nasal physiological clearance. The values of C-max, Tmax, and AUC0- for NEIG 2 and NEIG 5 were 8066+/-242 ng/ml, 0.75+/-0.05 h, 19616.86+/-589 ng. h/ml, and 7975.67+/-239 ng/ml, 1.0+/-0.05 h, 17912.36+/-537 ng. h/ml, respectively, compared to the traditional AQS, which is equal to 4181.09+/-125 ng/ml, 2+/-0.2 h, and 8852.27+/-266 ng. h/ml, respectively. It was discovered that NEIGs 2 and 5 had better intranasal delivery of LAS and could significantly (p<0.05) achieve a higher value of permeability coefficient (3.3 folds) and 2.5 folds improvement in bioavailability when compared to AQS. The NE a, NE b, NEIG2, and NEIG5 formulations showed good stability at various temperatures. According to the nasal ciliotoxicity study, the nasal mucosal membrane, which was treated with NEIG 5, showed irritation with a bit of damage. However, damage was not observed when it was treated with NEIG 2, indicating the biocompatibility of the last one to be selected as the optimum formula. CONCLUSION(S): NEIG 2 and NEIG 5 are promising new intranasal formulas with a faster onset of action and greater bioavailability than the oral dosage form (AQS). Finally, the selected optimum gold formula that will be ready for further clinical study is NEIG 2.Copyright© Bentham Science Publishers For any queries, please email at epub@benthamscience.net.		https://dx.doi.org/10.2174/0122117385285009231222072303	Humans Dataset	Should be Removed
S. W. Iyengar, A. Woller, S. A.	2022	The NIH HEAL initiative Preclinical Screening Platform for Pain (PSPP) efforts to validate rodent models of pain and migraine	Headache	62(SUPPL 1)		2024-03-02	One sentence summary: PSPP/NIH/HEAL Initiative Efforts to accelerate novel, non-opioid, non-addictive therapeutics for pain including headache. Background(s): The Preclinical Screening Platform for Pain (PSPP) program aims to accelerate the discovery and development of new non-opioid, non-addictive pain therapeutics. PSPP is collaborating with PsychoGenics, Inc. to validate preclinical models and endpoints to enable screening and profiling of assets. Here, we describe the validation of monoiodoacetate (MIA) model of osteoarthritis pain, the paclitaxel and oxaliplatin models of chemotherapy-induced peripheral neuropathy (CIPN) in the rat, and the dural stimulation model of migraine in the mouse. Method(s): Adult male and female Sprague Dawley rats (N = 10, each sex) were used for the MIA and CIPN studies. MIA: MIA was injected intraarticularly into the left hindlimb knee joint. Tactile sensitivity, weight bearing, changes in gait, and paw pressure were systematically evaluated in both sexes for 4-6 weeks. Pharmacological validation of the model was established using morphine, duloxetine, and ketoprofen after acute and repeated dosing. CIPN: Paclitaxel was injected at several doses on alternate days to determine the optimal dose and route of administration. Oxaliplatin was injected 2 days per week for 4 weeks. Hind paw tactile sensitivity and cold sensitivity were evaluated. Dural stimulation: Six-week- old female (C57Bl/6 and CD-1) or male (CD-1) mice received dural injections of inflammatory soup (IS pH 4-5 1 mM bradykinin, 1 mM histamine, 1 mM serotonin, 100 muM PGE2) or vehicle (SIF pH 7.4). Following injection, periorbital and hindpaw von Frey were assessed. Result(s): MIA: Intraarticular injection of MIA into the hindlimb knee joint produced unilateral hind paw tactile hypersensitivity and changes in weight bearing. Acute subcutaneous injection of morphine reduced hind paw tactile hypersensitivity and weight bearing deficits in male and female rats, whereas acute oral administration of ketoprofen and duloxetine were less effective. Repeated treatment with ketoprofen or duloxetine significantly reduced these endpoints. CIPN: Both the paclitaxel and the oxaliplatin models showed reproducible bilateral hind paw tactile and cold hypersensitivity in male and female rats which were significantly inhibited by morphine. Dural stimulation: Female C57Bl/6 mice showed only modest changes in paw withdrawal frequency following injection of IS. In male CD-1 mice, IS produced a minor statistically significant increase in periorbital response frequency, but this was only evident at 30 minutes-1 hour after injection. A similar effect was not observed in female mice using 1 mM pH 5 IS, but was observed when using 2 mM pH 4 IS. Conclusion(s): The results from these carefully validated studies using evoked and non-evoked endpoints in the rat MIA model and using both mechanical sensitivity and cold allodynia in the CIPN models suggest that these models may be used to identify and differentiate novel therapeutics for treatment of osteoarthritis and chemotherapy induced neuropathic pain within the NIH HEAL Initiative's PSPP program. Compared to the MIA and CIPN models, the dural inflammation requires further optimization and validation to incorporate into the profiling program.		https://dx.doi.org/10.1111/head.14317	Humans Dataset	Should be Removed
R. S. Ismail, N. S. Shukor Md, S. Mohammed Nawi, A. Abdul Manaf, M. R. Ibrahim, N. Rasdi, R. M. Lyndon, N. A. Amit, N. Hassan, S. A. Hanafi, N. Ibrahim, F. Nahla, F. Wahab, S.	2024	Predictors of drug and substance abuse among school-going adolescents living in drug hotspot in Malaysia	PLoS ONE	19(6) (no pagination)	e0305460		This study explored the pressing issue of drug and substance abuse (DSA) among adolescents in drug hotspots in Malaysia. The Malaysian Anti-drug Agency (AADK) has identified 155 hotspot areas across Malaysia, of which 78 were randomly selected as the study sites. These areas were identified as having extreme drug-related activities such as drug trafficking and drug-related crimes. According to the literature, several factors influence adolescents to be involved in DSA. Therefore, understanding the risk factors in the context of Malaysian school-going adolescents is of utmost importance. The study examined, in particular, a wide range of potential predictors, including socioeconomic factors, peer influence, family dynamics, educational experiences, drug access, and community characteristics. Adolescents in the hotspot areas were selected by means of a cross-sectional survey design with a cluster sampling method. The sample comprised 3382 school-going adolescents, and the data were collected through face-to-face interviews. The logit model method with STATA software was used to analyse the data. The findings of the study revealed that school-going adolescents with disciplinary issues face a two-fold increase in the risk of becoming current drug users compared to their peers. Further, those exhibiting externalising behaviours, such as aggression and rule-breaking, also face greater odds of becoming involved in DSA. Drug pushers were identified as the most significant risk factor, with adolescents exposed to them being 46 times more likely to become current drug users. The factors of friends and family also contribute significantly to adolescent drug involvement. However, adolescents with academic-related issues may be less involved if they have the protective factor of better coping skills. These findings will contribute to efforts to mitigate drug addiction and drug-related activities, particularly in high-risk communities, as well as help policymakers and healthcare professionals develop targeted interventions and generally promote the well-being of adolescents.Copyright © 2024 Ismail et al. This is an open access article distributed under the terms of the Creative Commons Attribution License, which permits unrestricted use, distribution, and reproduction in any medium, provided the original author and source are credited.		https://dx.doi.org/10.1371/journal.pone.0305460	Humans Dataset	Should be Retained
C. L. Inprasit, Y. W. Huang, C. P. Wu, S. Y. Hsieh, C. L.	2018	Targeting TRPV1 to relieve motion sickness symptoms in mice by electroacupuncture and gene deletion	Scientific reports	8(1)		10365	Motion sickness (MS) is an acute disorder that occurs in healthy individuals worldwide regardless of gender, age, or ethnicity. Our study used a mouse model to rule out the effects of any psychological factors related to MS and EA. Subjects were randomly separated into four groups, namely the control group (Con), motion sickness inducing group (MS), mentioning sickness inducing with electroacupuncture treatment group (EA) and motion sickness inducing only in TRPV1 knockout mice group (TRPV1-/-). The consumption of kaolin, a non-nutrient substance, was measured as a behavior observed response of an emetic reflex in a murine model. This behavior is referred to as pica behavior. Our results showed that pica behavior was observed in the MS group. Moreover, kaolin consumption in the EA group decreased to the average baseline of the control group. A similar result was observed in TRPV1 null mice. We also observed an increase of TRPV1 and related molecules in the thalamus, hypothalamic and brain stem after MS stimulation and a significant decrease in the EA and TRPV1 null groups. This is the first study to demonstrate that TRPV1 pathways are possibly associated with mechanisms of MS, and can be attended through EA or TRPV1 genetic manipulation.		https://dx.doi.org/10.1038/s41598-018-23793-6	Humans Dataset	Should be Removed
R. K. Imran, S.	2023	Dysregulation of gut microbiota composition in individuals with personality disorders: A systemic review and meta-analysis	medRxiv.	23			Background: Anxiety disorders are the most frequent mental comorbidity in people with functional GI difficulties, and abdominal discomfort is one of the most known physical signs of sadness. Successful top-down treatments using antidepressants and psychosocial therapies in the treatment of irritable bowel syndrome (IBS) further define personality illnesses as more than merely CNS disorders, but disorders with highly extensive systemic interconnections. Therefore, we recently conducted a systematic review of the observational literature comparing the gut microbiota composition of persons with personality difficulties with healthy control. Method(s): This review was written according to the guidelines established by Preferred Reporting Items for Systematic Reviews and Meta-Analyses (PRISMA). Not a single rule was broken, yet a more thorough search strategy did provide more relevant results. Pubmed, Scopus, Embase, Web of Science, Ovid, Global Health, PsycINFO, etc. were searched thoroughly using the phrases gut microbiota, psychological disorders, personality disorders, composition, major depressive disorder, bipolar disorders, schizophrenia, etc." Results: Researchers did discover widespread differences in the gut microbiota of patients and controls under each category of personality disorder. They also found that there are distinct bacterial taxa that had differing abundances in patients with these three psychiatric illnesses compared to healthy controls. They found a great deal of variation in study designs and reporting, such as in the inclusion and exclusion of study populations, sampling feces for study of gut microbiota taking into account or adjusting for important factors known to impact gut microbiota composition storing feces processing feces analyzing feces. Conclusion(s): Our systematic review did find that psychological disorders appeared to exhibit different overall compositional differences compared to controls . There was a general trend toward the finding of increased abundances of bacteria involved in glutamate and GABA metabolism, and lower abundances of butyrate-producing bacteria in psychological disordersCopyright The copyright holder for this preprint is the author/funder, who has granted medRxiv a license to display the preprint in perpetuity. It is made available under a CC-BY-NC-ND 4.0 International license."		https://dx.doi.org/10.1101/2023.07.19.23292891	Humans Dataset	Should be Retained
C. A. Ibilibor, S. Parker, R. Yu, J. R. Barros, A.	2024	The Dearth of Representation in FDA Approved Drug Trials	medRxiv.	17			The generalizability of data derived from randomized controlled trials is of paramount importance given their utility in the Food & Drug Administration (FDA) drug approval process. An essential part of this process is the inclusion of reliably reported gender, race and ethnicity data in trials that lead to FDA drug approval. Despite previous mandates by the FDA and Clinicaltrials.gov, gender and race-specific data remains under reported. We reviewed 100 most recently approved FDA medications, and abstracted the clinical trial data from Clinicaltrials.gov that supported their approval. We then compared these FDA approved trials to non-FDA approved trials from the same year and of similar size. We found that 40% of the FDA trials were missing race/ethnicity information, while 24% of these trials did not include gender information. We demonstrate that there remains a significant amount of missing gender and racial/ethnic data in trials that lead to FDA-approved medications.Copyright The copyright holder for this preprint is the author/funder, who has granted medRxiv a license to display the preprint in perpetuity. It is made available under a CC-BY-NC-ND 4.0 International license.		https://dx.doi.org/10.1101/2024.01.16.24301376	Humans Dataset	Should be Retained
C. U. Iba, M. Izawa, Y. Nakahara, J. Takizawa, T.	2022	Effect of Goreisan, a Japanese Traditional Medicine, on Cortical Spreading Depolarization in Mice	International Journal of Molecular Sciences	23(22) (no pagination)	13803		Goreisan, a traditional Japanese Kampo medicine, is often used to treat headaches, including migraines however, the underlying mechanisms remain unknown. Therefore, we investigated whether chronic treatment with Goreisan affects cortical spreading depolarization (CSD) in migraines. CSD susceptibility was assessed in male and female C57BL/6 mice by comparing CSD threshold, propagation velocity, and CSD frequency between animals treated with Goreisan for approximately 3 weeks and the corresponding controls with a potassium-induced CSD model. No significant differences were observed in CSD susceptibility between mice that were chronically treated with Goreisan and the control mice. Additionally, no significant differences were observed in other physiological parameters, including body weight, blood gases, and blood pressure. CSD susceptibility was not affected by chronic treatment with Goreisan, which suggests that the drug treats headaches via mechanisms that do not involve CSD modulation.Copyright © 2022 by the authors.		https://dx.doi.org/10.3390/ijms232213803	Humans Dataset	Should be Removed
A. N. A. Hurson, T. U. Koka, H. Jenkins, B. D. Harris, A. R. Roberts, S. Fan, S. Franklin, J. Butera, G. Keeman, R. Jung, A. Y. Middha, P. Gierach, G. L. Yang, X. R. Chang-Claude, J. Tamimi, R. M. Troester, M. A. Bandera, E. V. Abubakar, M. Schmidt, M. K. Garcia-Closas, M.	2024	Risk factors for breast cancer subtypes by race and ethnicity: A scoping review of the literature	medRxiv.	19			Background: Breast cancer is comprised of distinct molecular subtypes. Studies have reported differences in risk factor associations with breast cancer subtypes, especially by tumor estrogen receptor (ER) status, but their consistency across racial and ethnic populations has not been comprehensively evaluated. Method(s): We conducted a qualitative, scoping literature review using the Preferred Reporting Items for Systematic Reviews and Meta-analysis, extension for Scoping Reviews to investigate consistencies in associations between 18 breast cancer risk factors (reproductive, anthropometric, lifestyle, and medical history) and risk of ER-defined subtypes in women who self-identify as Asian, Black or African American, Hispanic or Latina, or White. We reviewed publications between January 1, 1990 and July 1, 2022. Etiologic heterogeneity evidence (convincing, suggestive, none, or inconclusive) was determined by expert consensus. Result(s): Publications per risk factor ranged from 14 (benign breast disease history) to 66 (parity). Publications were most abundant for White women, followed by Asian, Black or African American, and Hispanic or Latina women. Etiologic heterogeneity evidence was strongest for parity, followed by age at first birth, post-menopausal BMI, oral contraceptive use, and estrogen-only and combined menopausal hormone therapy. Evidence was limited for other risk factors. Findings were consistent across racial and ethnic groups, although the strength of evidence varied. Conclusion(s): The literature supports etiologic heterogeneity by ER for some established risk factors that are consistent across race and ethnicity groups. However, in non-White populations evidence is limited. Larger, more comparable data in diverse populations is needed to better characterize breast cancer etiologic heterogeneity.Copyright The copyright holder for this preprint is the author/funder, who has granted medRxiv a license to display the preprint in perpetuity. It is made available under a CC-BY-ND 4.0 International license.		https://dx.doi.org/10.1101/2024.03.18.24304210	Humans Dataset	Should be Retained
L. L. B. Hunter, C. M. Shinn-Cunningham, B. Hood, L. Zadeh, L. M. Moore, D. R.	2022	Brainstem Auditory Physiology in Children with Listening Difficulties	medRxiv.	12			Children who have listening difficulties (LiD) despite having normal audiometry are often diagnosed as having an auditory processing disorder (APD). A lack of evidence regarding involvement of specific auditory mechanisms has limited development of effective treatments for these children. Here, we examined electrophysiologic evidence for brainstem pathway mechanisms in children with and without defined LiD. We undertook a prospective controlled study of 132 children aged 6-14 years with normal pure tone audiometry, grouped into LiD (n=63) or Typically Developing (TD n=69) based on scores on the Evaluation of Children's Listening and Processing Skills (ECLiPS), a validated caregiver report. The groups were matched on age at test, sex, race, and ethnicity. Neither group had diagnoses of major neurologic disorder, intellectual disability, or brain injuries. Both groups received a test battery designed to measure receptive speech perception against distractor speech, Listening in Spatialized Noise - Sentences (LiSN-S), along with multiple neurophysiologic measures that tap afferent and efferent auditory subcortical pathways. Group analysis showed that participants with LiD performed significantly more poorly on all subtests of the LiSN-S. The LiD group had significantly steeper wideband middle ear muscle reflex (MEMR) growth functions and shorter Wave III, Wave V, and I-V interpeak latencies in their auditory brainstem responses (ABR). Across individual participants, shorter latency ABR Wave V correlated significantly with poorer parent report of LiD (ECLiPS composite). Steeper MEMR growth functions also correlated with poorer ECLiPS scores and reduced LiSN-S talker advantage. The LiD and TD groups had equivalent summating potentials, compound action potentials, envelope-following responses (EFR), and binaurally activated medial olivocochlear reflexes (MOCR). In conclusion, there was no evidence for auditory synaptopathy or lower brainstem dysfunction for LiD. Evidence for higher brainstem differences between groups showed that the LiD group had increased efferent control or central gain, with shorter ABR Wave III and V latencies and steeper MEMR growth curves. These differences were related to poorer parent report and speech perception ability.Copyright The copyright holder for this preprint is the author/funder, who has granted medRxiv a license to display the preprint in perpetuity. It is made available under a CC-BY-NC-ND 4.0 International license.		https://dx.doi.org/10.1101/2022.07.12.22277544	Humans Dataset	Should be Retained
C. L. Hunt, J. E. Krimmel, S. R. Burrowes, S. A. B. Haythornthwaite, J. A. Finan, P. Vetter, M. Seminowicz, D. A.	2022	Is mindfulness associated with lower pain reactivity and connectivity of the default mode network? A replication and extension study in healthy and episodic migraine participants	medRxiv.	21			Formal training in mindfulness-based practices promotes reduced experimental and clinical pain, which may be driven by reduced emotional pain reactivity and undergirded by alterations in the default mode network (DMN), implicated in mind-wandering and self-referential processing. Recent results published in this journal suggest that mindfulness, defined here as the day-to-day tendency to maintain a non-reactive mental state in the absence of training, associates with lower pain reactivity, greater heat-pain thresholds, and resting-state DMN functional connectivity (FC) in healthy adults in a similar manner to trained mindfulness. The extent to which these findings extend to chronic pain samples and replicate in healthy samples is unknown. Using data from healthy adults (n = 36) and episodic migraine patients (n = 98) and replicating previously published methods, we observed no significant association between mindfulness and heat-pain threshold (r = -0.05, p = .80), pain intensity (r = -.02, p = .89) or unpleasantness (r = .02, p = .89), or pain catastrophizing (PC r = .30, p = .08) in healthy controls, or between mindfulness and headache frequency (r = -.11, p = .26), severity (r = .03, p = .77), impact (r = -.17, p = .10) or PC (r = -0.09, p = .36) in patients. There was no association between DMN connectivity and mindfulness in either sample when probed via seed-based FC analyses. In post-hoc whole brain exploratory analyses, a meta-analytically derived DMN node (i.e., posterior cingulate cortex PCC) showed connectivity with regions unassociated with pain processing as a function of mindfulness, such that healthy adults higher in mindfulness showed greater PCC-cerebellum FC. Collectively, these findings suggest that the relationship between mindfulness and DMN-FC may be nuanced or lacking in robustness, and cast doubt on mindfulness as a clinically meaningful protective factor in migraine.Copyright The copyright holder for this preprint is the author/funder, who has granted medRxiv a license to display the preprint in perpetuity. It is made available under a CC-BY-NC-ND 4.0 International license.		https://dx.doi.org/10.1101/2022.01.18.22269473	Humans Dataset	Should be Retained
C. B. Hume, S. L. Javorcikova, L. Melts, V. Bieber, J. B. Hill, M. N.	2022	Characterising 'the munchies' effects of delta-9-tetrahydrocannabinol (THC) vapour inhalation on feeding patterns, satiety, and macronutrient-specific food preference in male and female rats	bioRxiv.	23			With approximately 4% of the world's population using cannabis, there is need to fully understand how cannabis impacts our health. It is universally known that increased food intake is a side effect of cannabis use, also known as 'the munchies', and it has been established that delta-9tetrahydrocannabinol (THC), the major psychoactive cannabinoid in cannabis, drives these feeding effects. These appetitive effects of cannabis or THC have been modeled in humans and rodents but have not been fully explored. Therefore, the aim of this study was to use a translational pre-clinical model to characterise how inhalation of vapour from a THC-dominant cannabis extract alters daily feeding patterns and macronutrient-specific food preferences, with focus on microstructural feeding pattern analysis and potential sex differences. We exposed adult male and female Sprague-Dawley rats to THC-dominant cannabis vapour or vehicle vapour daily, then gave rats access to different foods (chow, high-carbohydrate, and/or high-fat food) and post-vapour feeding patterns measured. To study macronutrient-specific food preferences, rats were given a post-vapour choice between a high-carbohydrate and a high-fat food. To assess satiety, rats were given pre-vapour access to a palatable preload in which they readily consume to become satiated. For some animals, blood and brain samples were collected post-vapour to measure phytocannabinoid and metabolite levels using mass spectrometry. We show that THC vapour inhalation increases food intake in the first hour after vapour exposure, an effect that is not dependent on food type, sex or whether animals are satiated or not. These feeding effects were a result of THC vapour decreasing feeding latency and increasing feeding bout frequency. Consistently, these acute feeding effects were compensated for through reductions in subsequent food intake, and THC vapour did not promote weight gain. THC also altered macronutrient-specific food preferences, increasing high-fat food preference in standard conditions, and increasing high-carbohydrate food preference in satiated conditions so that rats no longer significantly preferred one food over the other. Following vapour exposure, female rats had higher THC and metabolite concentrations in plasma and the hypothalamus than males and showed a stronger high-fat food preference following THC vapour compared to males when given a food choice. Overall, this study complements and builds upon previous clinical and pre-clinical data to fully characterise the effects of THC inhalation on feeding patterns and is the first to directly examine how THC alters macronutrient-specific food preferences and assess if appetitive THC-driven sex differences exist. This research sheds light on whether cannabis use can have energy-balance effects, information which is beneficial for recreational and medical cannabis users.Copyright The copyright holder for this preprint is the author/funder, who has granted bioRxiv a license to display the preprint in perpetuity. All rights reserved. No reuse allowed without permission.		https://dx.doi.org/10.1101/2022.09.22.509090	Humans Dataset	Should be Removed
S. Y. Humayra, N. Ning, C. J. Raffali, M. A. A. F. B. M. Mir, I. A. Mohamed, A. L. Manan, H. A.	2024	Relationship between carotid intima-media thickness and white matter hyperintensities in non-stroke adults: a systematic review	Frontiers in Neuroanatomy	18(no pagination)	1394766		Introduction: Literature suggests a common pathophysiological ground between carotid atherosclerosis (CAS) and white matter alterations in the brain. However, the association between carotid intima-media thickness (CIMT) and white matter hyperintensities (WMH) has not been conclusively reported. The current systematic review explores and reports the relationship between CIMT and WMH among asymptomatic/non-stroke adults. Method(s): A recent literature search on PubMed, SCOPUS, and Web of Science databases was conducted in compliance with the PRISMA protocol. The pre-defined Population-Intervention-Comparison-Outcome-Study (PICOS) criteria included observational studies investigating the CIMT-WMH association among non-stroke adults undergoing magnetic resonance imaging and carotid ultrasound. Result(s): Out of 255 potential results, 32 studies were critically assessed for selection, and finally, 10 articles were included, comprising 5,116 patients (females = 60.2% males = 39.8%) aged between 36-71 years. The included studies earned high quality ratings (6-9) based on the Newcastle-Ottawa-Scale criteria. Qualitative synthesis showed a significantly parallel relationship between increased CIMT and greater WMH burden in 50% of the studies. In addition, significant risk factors related to the CIMT-WMH association included older age, hypertension, depression, migraine, Hispanic ethnicity, and apolipoprotein E (e4) in postmenopausal women. Conclusion(s): Overall, the cumulative evidence showed a consistent CIMT-WMH association in asymptomatic middle-aged and older non-stroke adults, indicating that CAS may contribute to the progression of pathologically hyperintense white matter in the brain. However, further research is warranted to infer the plausible relationship between CIMT and WMH in the absence of stroke.Copyright © 2024 Humayra, Yahya, Ning, Raffali, Mir, Mohamed and Manan.		https://dx.doi.org/10.3389/fnana.2024.1394766	Humans Dataset	Should be Retained
A. V. Hula, I. Lohrenz, T. Dayan, P. Montague, P. R.	2018	A model of risk and mental state shifts during social interaction	PLoS Computational Biology	14(2) (no pagination)	e1005935		Cooperation and competition between human players in repeated microeconomic games offer a window onto social phenomena such as the establishment, breakdown and repair of trust. However, although a suitable starting point for the quantitative analysis of such games exists, namely the Interactive Partially Observable Markov Decision Process (I-POMDP), computational considerations and structural limitations have limited its application, and left unmodelled critical features of behavior in a canonical trust task. Here, we provide the first analysis of two central phenomena: a form of social risk-aversion exhibited by the player who is in control of the interaction in the game and irritation or anger, potentially exhibited by both players. Irritation arises when partners apparently defect, and it potentially causes a precipitate breakdown in cooperation. Failing to model one's partner's propensity for it leads to substantial economic inefficiency. We illustrate these behaviours using evidence drawn from the play of large cohorts of healthy volunteers and patients. We show that for both cohorts, a particular subtype of player is largely responsible for the breakdown of trust, a finding which sheds new light on borderline personality disorder.Copyright © 2018 Hula et al.		https://dx.doi.org/10.1371/journal.pcbi.1005935	Humans Dataset	Should be Retained
J. M. K. Hughes-Austin, R. Firestein, G. S. Criqui, M. H. Robinson, W. H. Ix, J. H.	2018	Antibodies to citrullinated protein antigens are associated with risk of cardiovascular disease in community-dwelling women: The multi-ethnic study of atherosclerosis	Arthritis and Rheumatology	70(Supplement 9)		217-218	Background/Purpose: Risk for cardiovascular (CV) events in patients with RA is double what it is for the general population. Antibodies to citrullinated proteins (ACPA) are detectable years before RA onset and in some individuals who do not develop RA. It is not known whether ACPA, in the absence of clinical RA , is associated with CV events. Among men and women without RA in a multi-ethnic community dwelling population, we investigated associations between ACPA and incident CV events. Method(s): Among a randomly selected subset of 1617 participants in the Multi-Ethnic Study of Atherosclerosis (MESA), a prospective cohort study designed to determine risk factors and progression of subclinical and clinical cardiovascular disease, we measured ACPA using a multiplex array of 38 different individual ACPA. Each ACPA was defined as positive if > 95th percentile cut-off in MESA. The number of (+) ACPA were summed for each participant (range 0-38). We examined the association of the number of ACPA with all-cause mortality, incident heart failure, angina, MI, and a composite of all CV events using Coxproportional hazards models and adjusting for covariates and tested for interaction by sex. Result(s): Mean age was 65 years. The sample was 50% women, 40% Caucasian and 31% had >= 1 (+) ACPA. Among ACPA(+) participants, the median number (+) was 2 (IQR 1-6). ACPA(+) and ACPA(-) participants were similar in age, gender, and race/ethnicity, but ACPA(+)participants had higher IL-6 concentrations. Associations between number of ACPA and incident CV events differed significantly by sex (pinteraction< 0.05 ). In women, but not men, higher number of (+) ACPA was significantly associated with risk of angina, MI, and CV events. No associations were observed among men. Conclusion(s): In a community-living population without RA, higher number of ACPA was associated with incident angina, MI, and CV events in women, but not men. To better understand mechanisms, future studies are needed to determine whether ACPA are associated with subclinical CVD markers in people without RA, but with RA-related autoimmunity, and whether these associations differ by sex.		https://dx.doi.org/10.1002/art.40700	Humans Dataset	Should be Retained
Y. L. Hu, X. Zhou, H. Wang, S. Huang, R. Wang, Y. Du, X. Sun, J. Zhou, Z. Yan, Z. Chen, W. Wang, W. Liu, Q. Zeng, Q. Gong, Y. Yin, J. Shen, X. Ye, B. Chen, Y. Xu, Y. Sun, H. Cheng, Y. Liu, Z. Wang, C. Yuan, G. Zhang, X. Li, X. Cheng, P. Jiang, Z. Yang, F. Yang, L. Luo, C. Xiao, T. Fu, S. Yin, H. Guo, X. Xu, Q. Fan, S. Shi, M. M. Su, W. Mei, H. Yang, R.	2024	Efficacy and safety of sovleplenib (HMPL-523) in adult patients with chronic primary immune thrombocytopenia in China (ESLIM-01): a randomised, double-blind, placebo-controlled, phase 3 study	The Lancet. Haematology.	13			BACKGROUND: Sovleplenib, a novel spleen tyrosine kinase (SYK) inhibitor, showed promising safety and activity in patients with primary immune thrombocytopenia in a phase 1b/2 trial. We aimed to evaluate the efficacy and safety of sovleplenib in patients with chronic primary immune thrombocytopenia. METHOD(S): This randomised, double-blind, placebo-controlled, phase 3 trial (ESLIM-01) was done in 34 clinical centres in China. Eligible patients, aged 18-75 years, had chronic primary immune thrombocytopenia, an Eastern Cooperative Oncology Group (ECOG) performance status of 0-1, and received one or more previous treatments. Patients were randomly assigned (2:1) to receive oral sovleplenib or placebo, 300 mg once daily, for 24 weeks. Randomisation was stratified by baseline platelet counts, previous splenectomy, and concomitant treatment for anti-immune thrombocytopenia at baseline. The primary endpoint was durable response rate (proportion of patients with a platelet count of >=50 x 109/L on at least four of six scheduled visits between weeks 14 and 24, not affected by rescue treatment) assessed by intention-to-treat. The trial is registered with ClinicalTrials.gov, NCT05029635, and the extension, open-label phase is ongoing. FINDINGS: Between Sept 29, 2021, and Dec 31, 2022, 188 patients were randomly assigned to receive sovleplenib (n=126) or placebo (n=62). 124 (66%) were female, 64 (34%) were male, and all were of Asian ethnicity. Median previous lines of immune thrombocytopenia therapy were 4.0, and 134 (71%) of 188 patients had received previous thrombopoietin or thrombopoietin receptor agonist. The primary endpoint was met durable response rate was 48% (61/126) with sovleplenib compared with zero with placebo (difference 48% [95% CI 40-57] p<0.0001). The median time to response was 8 days with sovleplenib compared with 30 days with placebo. 125 (99%) of 126 patients in the sovleplenib group and 53 (85%) of 62 in the placebo group reported treatment-emergent adverse events (TEAEs), and most events were mild or moderate. Frequent TEAEs of grade 3 or higher for sovleplenib versus placebo were platelet count decreased (7% [9/126] vs 10% [6/62]), neutrophil count decreased (3% [4/126] vs 0% [0/62]), and hypertension (3% [4/126] vs 0% [0/62]). Incidences of serious TEAEs were 21% (26/126) in the sovleplenib group and 18% (11/62) in the placebo group. There were no deaths in the study. INTERPRETATION: Sovleplenib showed a clinically meaningful sustained platelet response in patients with chronic primary immune thrombocytopenia, with a tolerable safety profile and improvement in quality of life. Sovleplenib could be a potential treatment option for patients with immune thrombocytopenia who received one or more previous therapy. FUNDING: HUTCHMED and Science and Technology Commission of Shanghai Municipality.Copyright 2024 Elsevier Ltd. All rights reserved, including those for text and data mining, AI training, and similar technologies.		https://dx.doi.org/10.1016/S2352-3026%2824%2900139-X	Humans Dataset	Should be Retained
L. G. Hu, Q. Zhou, Y. Wang, Y. Qiu, T. Fang, Y. Huang, W. Liang, J. Xiao, Z.	2023	Arc-Mediated Synaptic Plasticity Regulates Cognitive Function in a Migraine Mouse Model	Brain Sciences	13(2) (no pagination)	331		Previous clinical and basic studies have shown that migraine is associated with cognitive impairment, anxiety, and depression. It severely affects the quality of life. In this study, C57BL/6 mice were randomly divided into four groups: IS group, IS+M group, and IS+S group with repeated application of dural inflammatory soup (IS) stimulation to establish a migraine model, followed by PBS, memantine, and sumatriptan interventions, respectively the blank control group underwent the same treatment procedure but with PBS instead of IS and intervention drugs. The cognitive function of the mice was used as the main outcome indicator. After application of the IS, mice showed reduced pain threshold for mechanical stimulation, decreased learning memory capacity, attention deficit, a reduced number of dendritic spines in hippocampal neurons, and altered synaptic ultrastructure. The cognitive function indexes of mice in the IS+M group recovered with changes in Arc protein expression to a level not statistically different from that of the Control group, while the IS and IS+S groups remained at lower levels. The present results suggest that Arc-mediated synaptic plasticity may be an essential mechanism of cognitive dysfunction in migraine.Copyright © 2023 by the authors.		https://dx.doi.org/10.3390/brainsci13020331	Humans Dataset	Should be Removed
J. C. Hu, Z. Zhong, G. Li, W. Yin, Y.	2008	Proteomic analysis of effects of Chinese herbs to calm the liver and suppress hyperactive yang in a rat migraine model	Neural Regeneration Research	3(5)		494-497	Background: The expression of ubiquitin and energy-associated protein can provoke migraines. Studies have suggested that expression is closely linked to hyperactivity of liver-yang theory" in Traditional Chinese Medicine (TCM), as well as the function of periphery sympathetic nerve medulla. Objective(s): To observe proteomic changes in a rat migraine model with regard to hyperactivity of liver-yang when treated with Chinese herbs to calm the liver and suppress hyperactive yang compound. Design, time and setting: A randomized controlled study. This study was performed at the laboratory of Institute of Integrated Traditional Chinese and Western Medicine, Institute of Human Reproduction and Stem Cell Engineering and Key Laboratory of Cancer Proteomics of Ministry of Health, Xiangya Hospital Affiliated to Central South University between September 2006 and July 2007. Materials: Thirty, male, healthy, Sprague-Dawley rats, aged eight weeks, were included in the final analysis. Aconite, to calm the liver and suppress hyperactive yang compound, was provided by the Dispensary of Traditional Chinese medicine, Xiangya Hospital, Central South University. A physiological electronic stimulator, type SDQ-1, was provided by Bengbu Practical Institute of Technology. The left trigeminal ganglion was localized and stimulated for 10 minutes, and the rats were orally administered an aconite concoction to establish a rat migraine model with hyperactivity of liver-yang. Method(s): Rats were randomly divided into a normal control group, model group, and TCM treatment group, with 10 rats in each group. The TCM treatment group was orally treated to calm the liver and suppress the hyperactive yang compound once a day for 28 days. In contrast, the model group and normal group were orally administered the same amount of distilled water once a day for 28 days. Main Outcome Measure(s): The total proteins from adrenal glands of the three groups were separated by two-dimensional gel electrophoresis (2-DE), and 2-DE images were analyzed by PDQuest 7.0 software. Matrix-Assisted Laser Desorption/Ionization-Time of Flight Mass Spectrometry (MALDI-TOF-MS) was used to obtain peptide mass fingerprints of the differential proteins. Databases were searched to identify the proteins. Result(s): A total of 30 rats were included in the final analysis. Reproducible 2-DE patterns from rat adrenal gland of the three groups were obtained. Compared with the normal group, nine proteins were down-regulated and five proteins were up-regulated in the model group however, these expressions returned to normal, or near normal levels, in the TCM treatment group. A total of eight differentially expressed proteins were identified: glycogen phosphorylase, ATP synthase D chain, isovaleryl-CoA dehydrogenase, ubiquitin, Annexin-3, Annexin-Al, Peroxirdoxin-II, and heat shock protein-27. Conclusion(s): Liver calming and suppression of the hyperactive yang compound may up-regulate expression of proteins related to energy metabolism and the ubiquitin system. Compounds that are used to treat migraines may contribute to protein functions in the peripheral sympathetic nervous system."			Humans Dataset	Should be Removed
G. Z. Hu, M. Su, M. Zhang, Q. Wu, H. Wang, X. Dong, Z. Yu, S.	2018	Wider range of allodynia in a rat model of repeated dural nociception compared with infraorbital nerve chronic constriction injury	Neuroscience Letters	666		120-126	Background To identify differences in allodynia and grooming behaviours between rat models of either repeated dural nociception with inflammatory soup (IS) or infraorbital nerve chronic constriction injury (IoN-CCI). Methods Repeated dural nociception was induced via the application of IS to the dural meninges and IoN-CCI was applied to model neuropathic pain. All surgeries were performed on the right side and a sham operation was performed on the control group. Mechanical and thermal withdrawal thresholds were tested on different facial areas and hindpaw during the interictal period and grooming behaviours were recorded. Results A significant decreases was found in the mechanical withdrawal thresholds of the bilateral vibrissa pad and right periorbital area in both the IS and the IoN-CCI groups, but only in the left periorbital area of the IS group. Hindpaw thermal allodynia was evident only in the IS group. Ipsilateral hindpaw grooming behaviour increased in the IS group and facial grooming behaviour increased in the IoN-CCI group. Conclusions Repeated dural nociception induced by IS and IoN-CCI in rats effectively simulated chronic migraine (CM) and trigeminal neuralgia (TN), respectively. The IS group exhibited a wider range of allodynia than the IoN-CCI group, but further studies are necessary to determine underlying mechanisms.Copyright © 2017 Elsevier B.V.		https://dx.doi.org/10.1016/j.neulet.2017.12.048	Humans Dataset	Should be Removed
B. T. Hu, L. Hu, Y.	2015	Association between thrombomodulin C.1418C>T and venous thrombosis: A meta-analysis	Journal of Thrombosis and Haemostasis	2)		958	Background: Thrombomodulin(TM), a transmembrane glycoprotein that expressed on the surface of vascular endothelial surface, is an essential element in PC anticoagulant pathway. Studies in animals suggest that TM deficiency is associated with hypercoagulated state. Thrombomodulin c.1418C>T polymorphism is known to be a risk factor for arterial thrombosis such as coronary artery disease. However, the association with venous thrombosis still remains controversial. Aim(s): To investigate the association between thrombomodulin c.1418C>T polymorphism and venous thrombosis. Method(s): Systematic searches of PUBMED, EMBASE, HuGE Navigator Genopedia database, Chinese Biomedical Database, Chinese National Knowledge Infrastructure, and WANFANG Database were performed. Pooled odds ratios(ORs) with 95% confidence intervals (95%CIs) were calculated to assess the strength of the association. Subgroup analysis was conducted to seek for potential sources of heterogeneity. Sensitivity analysis was undertaken by removing an individual study each time to judge the reliability of the results. Publication bias was evaluated by funnel plot and Egger's test. Result(s): A total of 7 studies were collected in our analysis, including 2379 cases and 5179 controls. No significant association between thrombomodulin c.1418C>T polymorphism and venous thrombosis was shown under the five genetic models (T vs C: OR = 1.05,95% CI = 0.80-1.38 TT vs CC: OR = 0.90,95%CI = 0.48-1.71 CT vs CC: OR = 1.08,95%CI = 0.82-1.42 CT+TT vs CC: OR = 1.05,95% CI = 0.80-1.39 TT vs CT+CC: OR = 0.86, 95%CI = 0.49-1.52) and the heterogeneity between studies was evidently revealed. Similar results were observed in the following subgroup analysis based on ethnicity, control source and study type. Conclusion(s): Current studies on thrombomodulin c.1418C>T polymorphism are of great heterogeneity. It might not be a risk factor for venous thrombosis.		https://dx.doi.org/10.1111/jth.12993	Humans Dataset	Should be Retained
Y. S. Hrytsenko, B. Elgart, M. Kurniansyah, N. Lyons, G. Morrison, A. C. Carson, A. P. Haring, B. Mitchel, B. D. Psaty, B. M. Jaeger, B. C. Gu, C. C. Kooperberg, C. Levy, D. Lloyd-Jones, D. Choi, E. Brody, J. A. Smith, J. A. Rotter, J. I. Moll, M. Fornage, M. Simon, N. Castaldi, P. Casanova, R. Chung, R. H. Kaplan, R. Loos, R. J. F. Kardia, S. L. R. Rich, S. S. Redline, S. Kelly, T. O'Connor, T. Zhao, W. Kim, W. Guo, X. Chen, Y. D. I. Sofer, T.	2023	Machine learning models for blood pressure phenotypes combining multiple polygenic risk scores	medRxiv.	14			We construct non-linear machine learning (ML) prediction models for systolic and diastolic blood pressure (SBP, DBP) using demographic and clinical variables and polygenic risk scores (PRSs). We developed a two-model ensemble, consisting of a baseline model, where prediction is based on demographic and clinical variables only, and a genetic model, where we also include PRSs. We evaluate the use of a linear versus a non-linear model at both the baseline and the genetic model levels and assess the improvement in performance when incorporating multiple PRSs. We report the ensemble model's performance as percentage variance explained (PVE) on a held-out test dataset. A non-linear baseline model improved the PVEs from 28.1% to 30.1% (SBP) and 14.3% to 17.4% (DBP) compared with a linear baseline model. Including seven PRSs in the genetic model computed based on the largest available GWAS of SBP/DBP improved the genetic model PVE from 4.8% to 5.1% (SBP) and 4.7% to 5% (DBP) compared to using a single PRS. Adding additional 14 PRSs computed based on two independent GWASs further increased the genetic model PVE to 6.3% (SBP) and 5.7% (DBP). PVE differed across self-reported race/ethnicity groups, with primarily all non-White groups benefitting from the inclusion of additional PRSs.Copyright The copyright holder for this preprint is the author/funder, who has granted medRxiv a license to display the preprint in perpetuity. It is made available under a CC-BY-ND 4.0 International license.		https://dx.doi.org/10.1101/2023.12.13.23299909	Humans Dataset	Should be Retained
J. M. Howe, M. Duddy, C. Habib, H. Wong, G. Jacklin, S. Allen, K. Oduola, S. Upthegrove, R. Carlish, M. Patterson, E. Maidment, I.	2023	A realist review of medication optimisation of community dwelling service users with serious mental illness	medRxiv.	4			Background Severe mental illness (SMI) incorporates schizophrenia, bipolar disorder, non-organic psychosis, personality disorder or any other severe and enduring mental health illness. Medication, particularly anti-psychotics and mood stabilisers are the main treatment options. Medication optimisation is a hallmark of medication safety, characterized by the use of collaborative, person-centred approaches. There is very little published research describing medication optimisation with people living with SMI. Objective Published literature and two stakeholder groups were employed to answer: What works for whom and in what circumstances to optimise medication use with people living with SMI in the community? Methods A five-stage realist review was co-conducted with a lived experience group of individuals living with SMI and a practitioner group caring for individuals with SMI. An initial programme theory was developed. A formal literature search was conducted across eight bibliographic databases, and literature were screened for relevance to programme theory refinement. In total 60 papers contributed to the review. 42 papers were from the original database search with 18 papers identified from additional database searches and citation searches conducted based on stakeholder recommendations. Results Our programme theory represents a continuum from a service user's initial diagnosis of SMI to therapeutic alliance development with practitioners, followed by mutual exchange of information, shared decision-making and medication optimisation. Accompanying the programme theory are 11 context-mechanism-outcome configurations that propose evidence-informed contextual factors and mechanisms that either facilitate or impede medication optimisation. Two mid-range theories highlighted in this review are supported decision-making and trust formation. Conclusions Supported decision-making and trust are foundational to overcoming stigma and establishing 'safety' and comfort between service users and practitioners. Avenues for future research include the influence of stigma and equity across cultural and ethnic groups with individuals with SMI and use of trained supports, such as peer support workers.Copyright The copyright holder for this preprint is the author/funder, who has granted medRxiv a license to display the preprint in perpetuity. It is made available under a CC-BY 4.0 International license.		https://dx.doi.org/10.1101/2023.08.02.23293542	Humans Dataset	Should be Retained
T. B. B. Horwitz, J. V. Paulich, K. N. Keller, M. C.	2022	Correlations between human mating partners: a comprehensive meta-analysis of 22 traits and raw data analysis of 133 traits in the UK Biobank	bioRxiv.	20			Positive correlations between human mating partners are consistently observed across traits. Such correlations can increase phenotypic variation and, to the extent that they reflect genetic similarity in co-parents, can also increase prevalence for rare phenotypes and bias estimates in genetic designs. We conducted the largest set of meta-analyses on human partner correlations to date, incorporating 480 partner correlations across 22 traits. We also calculated 133 trait correlations between up to 79,074 male-female couples in the UK Biobank (UKB). Estimates of the mean meta-analyzed correlations ranged from rmeta=.08 for extraversion to rmeta=.58 for political values. UKB correlations ranged from rUKB=-.18 for chronotype to rUKB=.87 for birth year. Overall, attitudes, education, and substance use traits mostly showed the highest correlations, while psychological and biological traits generally yielded lower but still positive correlations. We observed high between-study heterogeneity for most meta-analyzed traits, likely because of both systematic differences between samples and true differences in partner correlations across populations.Copyright The copyright holder for this preprint is the author/funder, who has granted bioRxiv a license to display the preprint in perpetuity. It is made available under a CC-BY-NC-ND 4.0 International license.		https://dx.doi.org/10.1101/2022.03.19.484997	Humans Dataset	Should be Retained
C. G. Horstmeier, K. Schorner, D.	2020	Rehabilitation after pelvic fracture in a horse- A case report. [German] Rehabilitation nach beckenfraktur bei einem pferd	Pferdeheilkunde	36(3)		220-226	Pelvic fractures can be divided into fractures of the pelvic brim (coxal tuber, ischial tuberosity, sacral tuberosity, ramus of ischium) and the pelvic ring (body of ilium and ischium, wing of ilium, acetabulum, pubis). Due to the anatomical circumstances it is difficult to confirm a correct diagnose of a pelvic bone fracture. Clinical examination can be indicative regarding the localisation of the fractures. But for accurate diagnosis it is necessary to perform diagnostic procedures, such as ultrasound, radiography and scintigraphy. A surgical therapy, like an osteosynthesis, is not possible. The only option is a conservative treatment. Usually the prognosis of pelvic bone fractures depends on its localisation. Pelvic edge fractures seem to have a better prognosis compared to pelvic ring fractures. Permanent lameness and long-term pain are the most common problems. Moreover, the use for breeding could be excluded by a decreased birth canal due to callus formation. Another possible complication is an abdominal bleeding caused by laceration of the internal iliac artery. A twelve-year-old warmblood was referred ot department for horses, University of Leipzig, for an acute and severe lameness of the left hind limb after slipping in the washing station. Up to this doy the mare was used in international show jumping up to advanced level. On admission, the degree of lameness was 5/5 on the left hind limb. Remarkable limitation of the adduction of the left hind limb at the walk could be observed. Crepitus and a pelvic asymmetry were also noticeable. Ultrasonographic and radiographic examinations showed a fracture of the body of the ischium. Because of the restricted adduction and severe atrophy of the adductor muscles, obturator nerve damage was suspected. According to the phases of rehabilitation, two different harnesses were customized to support the mare in the stall and to keep her from laying and falling down. A Helicopter-Net was used for emergency care and during the exercise program towards the end. The installation of this net is easy and quick. The disadvantages are both a higher risk of pressure lesions and its rather limited movements inside the stall. A Swinglifter was the main supporting aid for the mare over 4 months of stall rest. This harness allows the horse to move inside the stall. The paddings attached to the Swinglifter protect the horse from pressure wounds. High acquisition costs and the difficult installation are adverse points. The slowly increasing exercise program started after 4 months of strict stall rest. To keep the horse from falling down while walking outside the stall, a customized walking frame was developed. The exercise program included a few steps of walk and was extended within 3 months up to 20 minutes of walk and a few steps of trot twice a day. Additionally, rehabilitation including physical therapy, electro therapy and chiropractic, was performed. Over a period of the initial 1.5 months the mare was treated with NSAIDs. The horse was discharged after 7 months. At this point the fracture was completely healed. A slight hyper-metria during walking and severe adductor muscle atrophy of the left hind limb could be observed. 18 months after trauma, the more is ridden in all three gaits and jumping small fences. According to the rather restricted athletic use they decided to breed the mare the following year after the insult. This case illustrates the possible successful treatment of a pelvic bone fracture in an adult horse with the appropriate equipment, like a Helicopter-Net, a Swinglifter and a customized walking frame. After intense rehabilitation, it is feasible to use the horse for breeding and riding. However, if is important to evaluate the expectation of the owners regarding type and intensity of future usage. Even if the only possible option is the conservative therapy the owners have to be aware of high costs and a long-term rehabilitation. Moreover, it is not on option if the horse does not show cooperative behaviour. Despite the positive outcome of the presented case, a s tisfactory result cannot be guaranteed. i.Copyright © 2020 Hippiatrika Verlagsgesellschaf. All rights reserved.		https://dx.doi.org/10.21836/PEM20200304	Humans Dataset	Should be Removed
M. G. Hornschemeyer, P. Liang, Z.	2020	Investigation of sex-based characteristics of behavioral responses, absolute cerebral blood flow, and resting-state functional networks in a surrogate rodent model of migraiNE	Cephalalgia	40(1 SUPPL)		5	Introduction: Migraine is manifested by recurrent headache attacks, sensory, and transient motor disturbances. The current consensus states a potential contribution of neuronal, non-neuronal, and vascular components of the trigeminovascular system in the pathophysiology of migraine. Despite the higher prevalence in women and multiple lines of evidence highlighting migraine as a sexually dimorphic disorder, preclinical studies have largely excluded females in surrogate models of migraine. Objective(s): This study investigated sex-based behavioral characteristics and potential underlying mechanisms in a surrogate rodent model of migraine with the aid of awake rodent functional magnetic resonance imaging (fMRI). Method(s): Adult male and female (normal cycling) Sprague-Dawley rats (n=32) received supradural injections of inflammatory soup (IS) and were evaluated for cephalic and extracephalic sensitivity to mechanical stimuli with von Frey, light aversive behavior with a light-darkbox, and facial expression with the rat grimace scale. We also performed awake rodent arterio-spin-labeling and resting-state fMRI to investigate sex-related differences in absolute cerebral blood flow (CBF) and restingstate functional networks (rsfN) in IS-treated animals compared with saline-treated controls. Result(s): Data demonstrated significant behavioral changes following IS, including nocifensive response and migrainelike symptoms, with overall stronger manifestations in females. A sex-treatment interaction was found in cortical and subcortical areas, in the limbic, visual, and auditory systems. Higher mechanical sensitivity observed in females could be related to the higher activity of cortical areas and stronger light-aversive behavior might be due to higher activity in superior colliculus and cerebellum involved in avoidance behavior. Higher perfusion and increased rsfN of limbic structures could also explain higher nociception and anxiety seen in females. Activation of the pretectal region and rsfN of the caudate putamen could explain stronger anti-nociceptive responses in males. Conclusion(s): This study provided the first evidence that the IS model can be used for investigation of sex-based characteristics of migraine, and potentially testing of sexspecific migraine therapeutics. It also highlighted that the awake rodent imaging approach with the possibility of fMRI scans shortly after the IS injection, could mimic the ictal phase of the migraine while overcoming a need for anesthesia.		https://dx.doi.org/10.1177/0333102420962311	Humans Dataset	Should be Removed
B. D. M. Horne, J. B. May, H. T. Le, V. T. Bair, T. L. Knowlton, K. U. Anderson, J. L.	2022	Association of Periodic Fasting with Lower Severity of COVID-19 Outcomes in the SARS-CoV-2 Pre-Vaccine Era: An Observational Cohort from the INSPIRE Registry	medRxiv.	20			Objectives: Intermittent fasting boosts some mechanisms of host defense against infection while modulating the inflammatory response. Lower-frequency periodic fasting is associated with greater survival and lower risk of comorbidities that exacerbate COVID-19. This study evaluated the association of periodic fasting with COVID-19 severity and, secondarily, initial diagnosis of infection by the severe acute respiratory syndrome coronavirus 2 (SARS-CoV-2). Design(s): Prospective longitudinal observational cohort study. Setting(s): Single-center secondary care facility in Salt Lake City, Utah, USA with follow-up across a 24-hospital integrated healthcare system. Participant(s): Patients enrolled in the INSPIRE registry in 2013-2020 were studied if they had SARS-CoV-2 testing in March 2020-February 2021 and either tested positive (N=205) for the primary outcome evaluation or had a positive or negative test result for evaluation of the secondary outcome (n=1,524). Intervention(s): No treatment assignments were made individuals provided information about their personal practice and history of engaging in routine periodic fasting across their lifespan. Main Outcome Measure(s): The association of periodic fasting with a composite of mortality or hospitalization as the primary outcome was evaluated by Cox regression through February 2021 and multivariable adjustments considered 36 covariables in INSPIRE patients diagnosed with COVID-19. Secondary analysis evaluated the association of fasting with testing positive for SARS-CoV-2 in INSPIRE patients evaluated for COVID-19 (n=1,524). Result(s): Subjects engaging in periodic fasting (n=73, 35.6%) did so for 40.4+/-20.6 years (max: 81.9 years) prior to COVID-19 diagnosis. The composite outcome occurred in 11.0% of periodic fasters and 28.8% of non-fasters (p=0.013), with HR=0.61 (95% CI=0.42, 0.90) favoring fasting. Multivariable analyses confirmed this association. Other predictors of hospitalization/mortality were age, Hispanic ethnicity, prior MI, prior TIA, and renal failure, with trends for race, smoking, hyperlipidemia, coronary disease, diabetes, heart failure, and history of anxiety, but not alcohol use. In secondary analysis, COVID-19 was diagnosed in 14.3% of fasters and 13.0% of non-fasters (p=0.51). Conclusion(s): Routine periodic fasting was associated with a lower risk of hospitalization or mortality in patients with COVID-19. Fasting may be a complementary therapy to vaccination that could provide immune support and hyperinflammation control during and beyond the pandemic.Copyright The copyright holder for this preprint is the author/funder, who has granted medRxiv a license to display the preprint in perpetuity. It is made available under a CC-BY 4.0 International license.		https://dx.doi.org/10.1101/2022.03.17.22272577	Humans Dataset	Should be Retained
X. R. Hong, A. Z. Heymann, J. Yoshida, T. Waikar, S. S. Ilori, T. O. Wang, G. Rebuck, H. Pearson, C. Wang, M. C. Winkler, C. A. Kopp, J. B. Wang, X.	2023	Joint associations of pregnancy complications and postpartum maternal renal biomarkers with severe cardiovascular morbidities: A US racially diverse prospective birth cohort study	medRxiv.	15			Rationale & Objective: Pregnancy complications are risk factors for cardiovascular diseases (CVD). Little is known about the role of renal biomarkers measured shortly after delivery, individually or in combination with pregnancy complications, in predicting subsequent severe maternal CVD. Method(s): This study included 576 mothers of diverse ethnicities from the Boston Birth cohort, enrolled at delivery and followed prospectively. Plasma creatinine and cystatin C were measured 1-3 days after delivery. CVD during follow-up was defined by physician diagnoses in electronic medical records. Associations of renal biomarkers and pregnancy complications with time-to-CVD events were assessed using Cox proportional hazards models. Result(s): During an average of 10.3+/-3.2 years of follow-up, 34 mothers developed one or more CVD events. Although no significant associations were found between creatinine and risk of CVD, per unit increase of cystatin C (CysC) was associated with a hazard ratio (HR) of 5.21 (95%CI = 1.49-18.2) for CVD. A borderline significant interactive effect was observed between elevated CysC (>=75th percentile) and preeclampsia. Compared to those without preeclampsia and with normal CysC level (<75th percentile), mothers with preeclampsia and elevated CysC had the highest risk of CVD (HR=3.8, 95%CI = 1.4-10.2), while mothers with preeclampsia only or with elevated CysC only did not have significantly increased CVD risk. Similar synergistic effects for CVD were observed between CysC and preterm delivery. Conclusion(s): In this sample of US, traditionally under-represented multi-ethnic high-risk mothers, elevated maternal plasma cystatin C and pregnancy complications synergistically increased risk of CVD later in life. These findings warrant further investigation.Copyright The copyright holder for this preprint is the author/funder, who has granted medRxiv a license to display the preprint in perpetuity. All rights reserved. No reuse allowed without permission.		https://dx.doi.org/10.1101/2023.03.14.23287276	Humans Dataset	Should be Retained
P. H. Hong, L. Wan, Y.	2024	Mendelian randomization study of lipid metabolism characteristics and migraine risk	European Journal of Pain (United Kingdom)	28(6)		978-986	Background: The association between serum lipids and migraine is controversial. However, randomized controlled trials have suggested that statins may be efficacious for the prevention of migraine. In this study, we aim to investigate the relationship between lipids metabolism and migraine risk. Method(s): Single-nucleotide polymorphisms (SNPs), relating to the serum lipid traits and the effect of lipid-lowering drugs that target APOB, CETP, HMGCR, NPC1L1, and PCSK9, were extracted from genome-wide association studies (GWAS) summary data. The GWAS summary data were obtained from the Global Lipids Genetic Consortium (GLGC), the UK Biobank, and the FinnGen study, respectively. Mendelian randomization (MR) analysis was performed to evaluate the association between serum lipid traits and lipid-lowering drugs with migraine risk. Result(s): Regarding serum lipids, it was found that SNPs related to high-density lipoprotein cholesterol (HDL-C), low-density lipoprotein cholesterol (LDL-C), non-high-density lipoprotein cholesterol (non-HDL-C), total cholesterol (TC), or triglycerides (TG) levels were not associated with migraine, migraine with aura (MA) or migraine without aura (MO). In addition, genotypes of HMGCR related to higher LDL-C levels were associated with increased risk of migraine (OR = 1.46, p = 0.035) and MA (OR = 2.03, p = 0.008) However, genotypes of PCSK9 related to higher LDL-C levels were associated with decreased risk of migraine (OR = 0.75, p = 0.001) and MA (OR = 0.69, p = 0.004) And genotypes of APOB related to higher LDL-C levels were associated with decreased risk of MO (OR = 0.62, p = 0.000). Conclusion(s): There is a relationship between lipid metabolism characteristics and migraine risk. Significance: Based on the genome-wide association summary data, single-nucleotide polymorphisms (SNPs) related to high-density lipoprotein cholesterol (HDL-C), low-density lipoprotein cholesterol (LDL-C), non-high-density lipoprotein cholesterol (non-HDL-C), total cholesterol (TC), or triglycerides (TG) level were not associated with risk of migraine, migraine with aura (MA) or migraine without aura (MO). However, genotypes of HMGCR related to higher LDL-C levels have shown an increased risk on migraine and MA. And genotypes of APOB or PCSK9 related to higher LDL-C levels have shown a decreased risk on MO, or migraine and MA, respectively. These results suggested that there may be a relationship between lipid metabolism characteristics and the risk for migraine development.Copyright © 2024 European Pain Federation - EFIC .		https://dx.doi.org/10.1002/ejp.2235	Humans Dataset	Should be Retained
V. J. Homberg, D. C. Stan, A. Strilciuc, S. Chelaru, V. F. Karlinski, M. Brainin, M. Heiss, W. D. Muresanu, D. Enderby, P. M.	2024	Speech therapy combined with Cerebrolysin in enhancing aphasia recovery after acute ischemic stroke: ESCAS pilot study	medRxiv.	27			Background: Stroke-induced aphasia significantly impacts communication and quality of life. Despite the standard treatment being speech and language therapy (SLT), outcomes vary, highlighting the need for additional therapies. Cerebrolysin, a neuroprotective and neurotrophic agent, has shown potential in stroke management. This study examines the effectiveness of combining Cerebrolysin with SLT in treating post-stroke aphasia. Method(s): The ESCAS trial, a prospective, randomized-controlled, double-blinded phase 4 study, was conducted in two Romanian stroke centers. Participants included those with left middle cerebral artery territory ischemic stroke and Broca or mixed non-fluent aphasia, enrolled 3-5 days post-stroke. Inclusion criteria were right-handedness and Romanian as mother tongue exclusion criteria were prior strokes, severe comprehension deficits, contraindications to MRI, and pre-existing neurodegenerative or psychiatric diseases. Participants received Cerebrolysin or a placebo combined with SLT in ten-day cycles over three intervals. Result(s): Out of 132 enrolled patients, 123 were included in the Intention To Treat analysis, and 120 in the Per Protocol analysis. The Cerebrolysin group showed significant improvement in Western Aphasia Battery scores (p < 0.001) and National Institutes of Health Stroke Scale scores (p < 0.001). Modified Rankin Scale and Barthel index scores also improved, with notable differences at the final study visit (Day 90). Safety analysis raised no concerns. Conclusion(s): Cerebrolysin combined with SLT offers promising potential for enhancing recovery in post-stroke aphasia. Significant improvements were observed in language and neurological deficits, underscoring the importance of adjunctive therapies in aphasia rehabilitation. Further research with larger cohorts is needed to fully establish the efficacy of this combination therapy.Copyright The copyright holder for this preprint is the author/funder, who has granted medRxiv a license to display the preprint in perpetuity. It is made available under a CC-BY-NC-ND 4.0 International license.		https://dx.doi.org/10.1101/2024.02.23.24303302	Humans Dataset	Should be Retained
D. A. Q. Holcomb, A. J. L. Engel, L. S.	2022	Exposure to industrial hog and poultry operations and urinary tract infections in North Carolina, USA	Science of the Total Environment	853(no pagination)	158749		An increasing share of urinary tract infections (UTIs) are caused by extraintestinal pathogenic Escherichia coli (ExPEC) lineages that have also been identified in poultry and hogs with high genetic similarity to human clinical isolates. We investigated industrial food animal production as a source of uropathogen transmission by examining relationships of hog and poultry density with emergency department (ED) visits for UTIs in North Carolina (NC). ED visits for UTI in 2016-2019 were identified by ICD-10 code from NC's ZIP code-level syndromic surveillance system and livestock counts were obtained from permit data and aerial imagery. We calculated separate hog and poultry spatial densities (animals/km2) by Census block with a 5 km buffer on the block perimeter and weighted by block population to estimate mean ZIP code densities. Associations between livestock density and UTI incidence were estimated using a reparameterized Besag-York-Mollie (BYM2) model with ZIP code population offsets to account for spatial autocorrelation. We excluded metropolitan and offshore ZIP codes and assessed effect measure modification by calendar year, ZIP code rurality, and patient sex, age, race/ethnicity, and health insurance status. In single-animal models, hog exposure was associated with increased UTI incidence (rate ratio [RR]: 1.21, 95 % CI: 1.07-1.37 in the highest hog-density tertile), but poultry exposure was associated with reduced UTI rates (RR: 0.86, 95 % CI: 0.81-0.91). However, the reference group for single-animal poultry models included ZIP codes with only hogs, which had some of the highest UTI rates when compared with ZIP codes without any hogs or poultry, there was no association between poultry exposure and UTI incidence. Hog exposure was associated with increased UTI incidence in areas that also had medium to high poultry density, but not in areas with low poultry density, suggesting that intense hog production may contribute to increased UTI incidence in neighboring communities.Copyright © 2022 Elsevier B.V.		https://dx.doi.org/10.1016/j.scitotenv.2022.158749	Humans Dataset	Should be Retained
M. Z. Hogan, H. Lhakhang, T. Barrett, T. J. O'Reilly, D. Smilowitz, N. Heguy, A. Maldonado, T. Tsirigos, A. Berger, J.	2018	Identification of a whole blood signature for venous thromboembolism	Blood. Conference: 60th Annual Meeting of the American Society of Hematology, ASH	132	Suppl. 1		Venous thromboembolism (VTE), comprised of deep vein thrombosis and pulmonary embolism, is a common health problem both in the United States and worldwide, with significant associated morbidity and mortality. Despite multiple known genetic and situational risk factors, an estimated 30% of all events remain classified as idiopathic, demonstrating a significant knowledge gap in the pathophysiology VTE. While platelets are well established as an essential contributor to thrombus formation and there has been recent interest in the role of neutrophil extracellular traps, specific cell types and pathways involved in the pathogenesis of VTE remain uncertain. In this study, our primary aims were to define a unique transcriptional signature for VTE and to identify the types of cells and specific pathways involved in development of VTE. Whole blood was collected in PAX gene tubes and RNA sequencing for coding mRNA was performed in an unbiased manner in 201 patients with prevalent VTE as well as 43 healthy controls. We used a bioinformatics approach to develop a unique signature for VTE by identifying differentially expressed genes, developing cell-type modules, and ascertaining pathways driving differentially expressed transcripts. We performed additional analyses on subgroups of patients with idiopathic VTE, patients with incident VTE, and VTE patients matched to healthy controls by age and sex. We went on to use machine learning methods to learn models that best differentiate VTE patients from healthy controls and validated it on a left out test set within our VTE population. Genes specific to neutrophils, erythrocytes, and platelets, in that order, were most significantly upregulated in patients with VTE compared to healthy controls. Genes related to T-cells were downregulated. Pathway analysis revealed upregulated neutrophil activation and degranulation, erythrocyte differentiation and homeostasis, and platelet degranulation. A gene signature of 217 transcripts was outstanding at differentiating patients with VTE versus healthy controls (AUC 0.94). Following adjustment for age, sex, and race/ethnicity our genetic signature remained significantly robust at differentiating patients with VTE versus controls (AUC 0.83). Our expression signature remained stable across patients with idiopathic VTE (AUC 0.93), and in patients who went on to develop future VTE events (AUC 0.95). In summary, we have demonstrated a whole blood transcriptional signature for prevalent and incident VTE. Genes related to neutrophils, erythrocytes, and platelets are upregulated in patients with VTE and genes related to T-cells were downregulated. These findings suggest an active role of cell types once thought to be passively entrapped within thrombus and provide new areas of study to establish the pathophysiology of VTE.		https://dx.doi.org/10.1182/blood-2018-99-110225	Humans Dataset	Should be Retained
S. T. Hoekstra, M. Koek, W. Mader, M. Salehi, M.	2023	The effect of level of injury on diabetes incidence and mortality after spinal cord injury - A longitudinal cohort study	medRxiv.	28			Objective Persons with spinal cord injury (SCI) are at increased risk to develop diabetes mellitus (DM) compared to their able-bodied counterparts, likely due to body composition alterations and autonomic nervous system dysfunction. These factors are more pronounced in persons with tetraplegia (TP) versus paraplegia (PP), however, the effect of level of injury (LOI) on DM incidence is largely unknown. Therefore, the objective is to examine the effect of LOI on DM incidence in persons with SCI. Design Retrospective longitudinal cohort study of veterans with SCI. Methods We obtained electronic record data on age, sex, race/ethnicity, LOI and HbA1c concentration from January 1st 2001 through December 31st 2021. Cox proportional hazard regression analyses were used to assess the association between LOI, DM and all-cause mortality. Results Among 728 non-diabetic veterans with SCI (350 TP/ 378 PP, 52+/-15 years, 690 male/38 female) 243 developed DM, of which 116 with TP and 127 with PP. Despite chronological variations between TP and PP, DM risk over the entire follow-up did not differ among the groups (hazard ratio (HR): 1.06, 95% CI: 0.82 - 1.38). Mortality was higher in TP versus PP (HR: 1.40, 95% CI: 1.09 - 1.78). However, developing DM did not increase the risk of death, regardless of LOI (HR: 1.07, 95% CI: 0.83 - 1.37). Conclusions In this cohort of veterans with SCI, the level of injury had minimal effect on long-term DM development but increased mortality as previously reported. Significance statement Persons with spinal cord injury are at increased risk for developing diabetes mellitus (DM) however, the effect of level of injury is unclear. In the current study using an electronic health record system we found that the incidence of DM is similar between persons with a high (i.e., tetraplegia) versus low (i.e., paraplegia) lesion level, and that developing DM does not affect the risk for mortality. Additionally, our findings suggest that baseline glycemic level (such as HbA1c), unlike baseline body mass index, is a strong predictor of DM development in this population. Further studies are warranted to explore pathophysiological factors responsible for DM development among patients with higher and lower LOI to develop targeted preventive and therapeutic strategies.Copyright The copyright holder for this preprint is the author/funder, who has granted medRxiv a license to display the preprint in perpetuity. All rights reserved. No reuse allowed without permission.		https://dx.doi.org/10.1101/2023.05.23.23290398	Humans Dataset	Should be Retained
E. S. F. Hock, M. Baxter, S. Clowes, M. Chilcott, J. Gillespie, D.	2023	Covariates of success in quitting smoking in the community and secondary acute or mental health care services: a rapid systematic review	medRxiv.	11			Introduction Tobacco smokers contacting secondary healthcare services in the United Kingdom (UK) are increasingly being offered support to quit smoking, but there are person and setting-related variables that could moderate their success in quitting smoking. This rapid literature review aims to identify a comprehensive set of variables associated with quitting success. Methods Systematic searches of five electronic databases identified published studies that investigated the success of attempts to quit smoking. Studies eligible for inclusion investigated quitting success in one of three contexts: (a) the general population in the UK (b) people with a mental health condition (c) quit attempts initiated within a secondary care setting. Data related to the statistical analysis for all covariates of quitting success were extracted from included papers, then synthesised to identify covariates with a statistically significant (i.e., p-value <0.05) association. Results The review identified 29 relevant studies and 14 data fields, which we grouped into four categories: demographics (age sex ethnicity socio-economic conditions relationship status, cohabitation and social network), individual health status and healthcare setting (physical health, mental health), tobacco smoking variables (current tobacco consumption, smoking history, nicotine dependence motivation to quit quitting history), and intervention characteristics (reduction in amount smoked prior to quitting, the nature of behavioural support, tobacco dependence treatment duration, pharmacological aids). Conclusions Fourteen data fields were identified as having a statistically significant relationship with smoking quit success. These data fields should be considered for inclusion in datasets and statistical analysis plans for evaluating the quitting outcomes of smoking cessation interventions initiated in secondary care contexts in the UK.Copyright The copyright holder for this preprint is the author/funder, who has granted medRxiv a license to display the preprint in perpetuity. It is made available under a CC-BY 4.0 International license.		https://dx.doi.org/10.1101/2023.01.10.23284384	Humans Dataset	Should be Retained
M. N. Ho, H. N. Van Hoang, M. Bui, T. T. T. Vu, B. Q. Dinh, T. H. T. My, V. H. T. Blaydon, D. Eldirany, S. A. Bunick, C. G. Bui, C. B.	2022	Altered skin microbiome, inflammation, and JAK/STAT signaling in Southeast Asian ichthyosis patients	medRxiv.	3			Cutaneous ichthyosis (CI) is a collective group of monogenetic disorders of cornification demonstrating epidermal scaling, fissuring, chronic skin inflammation, and increased susceptibility to infection. In healthy individuals the skin microbiome limits growth of pathogenic organisms however, the microbiome signature in CI is poorly characterized. To rectify this, we investigated the microbiome signature across 7 subtypes of CI in 43 individuals of Southeast Asian ethnicity, of which exome sequencing revealed 20 novel and 31 recurrent pathogenic variants. Microbiome meta-analysis revealed distinct microbial populations, reduced commensal microbiota, and higher colonization by pathogenic species. This correlated with increased production of inflammatory cytokines, including Th17 and JAK/STAT signaling, in peripheral blood mononuclear cells. Moreover, we identified microbiota and inflammation alterations in wounds of CI patients responsible for impaired wound healing. Together, this research enhances our understanding of the microbiological, immunological, and molecular properties of CI patients and provides critical information for improving therapeutic management.Copyright The copyright holder for this preprint is the author/funder, who has granted medRxiv a license to display the preprint in perpetuity. All rights reserved. No reuse allowed without permission.		https://dx.doi.org/10.1101/2022.08.02.22277646	Humans Dataset	Should be Retained
A. J. B. Hjelholt, F. W. Kasch, H. Stovring, H. Jensen, T. S. Jorgensen, J. O. L.	2023	Cabergoline as a Preventive Migraine Treatment: An Investigator-Initiated Randomized Controlled Trial	medRxiv.	29			Background: Beneficial effects of dopamine agonist treatment on migraine have been reported but remain to be properly tested. Aim(s): to examine the effect of cabergoline as preventive treatment for migraine. Primary endpoint: Change in monthly migraine days (MMD). Method(s): In a randomized, double-blind, placebo-controlled pilot study, 36 adults with episodic and chronic migraine were enrolled. Following a 28-days baseline period, participants received cabergoline 0.5 mg or placebo once weekly for 12 weeks as add-on treatment. An electronic headache diary was completed by the participant, and pertinent headache questionnaires and blood tests were collected at baseline and following the treatment period. The trial was registered with ClinicalTrials.gov (NCT05525611). Finding(s): Mean (SD) baseline MMD was 13.6 (4.1) in the cabergoline group and 14.0 (5.3) in the placebo group. In participants with episodic migraine (n= 20), the change in mean MMD (SE) from baseline to the last 28 days of the treatment period was -5.4 (1.3) (cabergoline) as compared to -1.8 (0.9) (placebo) [odds ratio: 0.79 (95% CI 0.65 - 0.95), p=0.014]. In participants with chronic migraine (n=13), the reduction in MMD with cabergoline was not significant (p=0.6). Patients' global impression of change significantly improved after cabergoline as compared to placebo in the entire group of participants (p=0.006). The number of participants with episodic migraine achieving >= 50% reduction in MMD tended to increase after cabergoline (p=0.07). Seven participants receiving cabergoline and 4 participants receiving placebo experienced adverse effects, none of which were serious. Interpretation(s): Preventive cabergoline treatment exhibited clinically meaningful improvement in episodic migraine without serious adverse effects. This provides proof-of-concept to justify a sufficiently powered phase 2 trial with different cabergoline dosing regimens as preventive treatment of episodic migraine.Copyright The copyright holder for this preprint is the author/funder, who has granted medRxiv a license to display the preprint in perpetuity. All rights reserved. No reuse allowed without permission.		https://dx.doi.org/10.1101/2023.12.27.23300273	Humans Dataset	Should be Retained
A. G. W. Hirsch, E. A. Nordberg, C. M. DeWalle, J. Stains, E. L. Kennalley, A. L. Zhang, J. Tusing, L. D. Piper, B. J.	2023	Dispensaries and medical marijuana certifications and indications: Unveiling the geographic connections in Pennsylvania, USA	medRxiv.	16			(348 words) Background Pennsylvania opened its first medical marijuana (MMJ) dispensary in 2018. Qualifying conditions include six conditions determined to have insufficient evidence to support or refute MMJ effectiveness. We conducted a study to describe MMJ dispensary access in Pennsylvania and to determine whether dispensary proximity was associated with MMJ certifications and community demographics. Methods Using data from the Pennsylvania Department of Health, we geocoded MMJ dispensary locations and linked them to U.S. Census Bureau data. We created dispensary access measures from the population-weighted centroid of Zip Code Tabulation Areas (ZCTAs): distance to nearest dispensary and density of dispensaries within a 15-minute drive. We evaluated associations between dispensary access and the proportion of adults who received MMJ certification and the proportion of certifications for insufficient evidence conditions (amyotrophic lateral sclerosis, epilepsy, glaucoma, Huntington's disease, opioid use disorder, and Parkinson's disease) using negative binomial modeling, adjusting for community features. To evaluate associations between the proportion of the population that was non-White, Hispanic, or both (NW-H) and distance to nearest dispensary, we used logistic regression to estimate the odds ratios (OR) and 95% confidence intervals (CI), adjusting for median income. Results Distance and density of MMJ dispensaries was associated with the proportion of the ZCTA population certified and the proportion of certifications for limited evidence conditions. Compared to ZCTAs with no dispensary within 15 minutes, the proportion of adults certified increased by up to 31% and the proportion of certifications for limited evidence decreased by up to 22% for ZCTAs with two dispensaries. In 2021, the odds of being within five miles of a dispensary was higher in ZCTAs with the highest proportions of NW-H individuals (OR: 26.05, CI: 16.7 - 40.6), compared to ZCTAs with the lowest proportions. Conclusions Greater dispensary access was associated with the proportions of certified residents and certifications for insufficient evidence conditions. Whether these patterns are due to differences in accessibility or demand is unknown. Associations between community demographics and dispensary proximity may indicate MMJ access differences.Copyright The copyright holder for this preprint is the author/funder, who has granted medRxiv a license to display the preprint in perpetuity. All rights reserved. No reuse allowed without permission.		https://dx.doi.org/10.1101/2023.08.14.23294072	Humans Dataset	Should be Retained
A. D. Hildebrandt, T. Weber, J. Meyer Gunderoth, M. Zhou, S. Fleckenstein, F. N. Jiang, S. Winkler, T. Duda, G. N. Tsitsilonis, S. Keller, J. Maleitzke, T.	2023	Between Inflammation and Bone Protection: The Dual Role of Calcitonin Gene-Related Peptide Alpha in Experimental Primary Osteoarthritis	Aging Clinical and Experimental Research	35(Supplement 1)		S561	Objective: Calcitonin gene-related peptide alpha (alphaCGRP), a nociceptive neuropeptide, mediates and modulates knee pain in osteoarthritis (OA). Anti-CGRP antibodies were recently introduced for the prevention and treatment of migraine. While CGRP was previously described to be involved in neurogenic inflammation, data on a proinflammatory role of alphaCGRP in inflammatory joint disease are still missing. In this study we investigated if alphaCGRP contributes to lowgrade inflammation, cartilage degradation and bone changes in a murine model of age-dependent OA. Method(s): Aged 16-18 months old alphaCGRP-deficient (alphaCGRP-/- OA) and wildtype (WTOA) mice were compared to young 4-5-months old non-OA alphaCGRP-deficient (alphaCGRP-/- CTRL) and non-OA WT animals (WTCTRL). Knee and hip joints were assessed for inflammation, cartilage degradation, and bone destruction by histology (OARSI histopathological grading), gene expression analysis, and l-computed tomography. Result(s): OA-induced cartilage degradation was significantly less pronounced in alphaCGRP-/-OA animals when compared to WTOA mice. alphaCGRP-/- OA animals showed a decrease in catabolic cartilage markers Mmp13, Ctsk, Tnfs11 (Rankl), and Cxcr4 and a protection from increased levels of pro-inflammatory cytokines (Tnfa, Il1b, and Il6), which were elevated in WTOA mice. aCGRP-deficiency was however associated with marked subchondral bone sclerosis of the medial tibial plateau and significant bone loss in the epi-and metaphyseal trabecular tibial bone during age-dependent OA. Conclusion(s): We describe a dual pro-inflammatory and bone-protective function of alphaCGRP in murine age-dependent OA. Our data suggest that alphaCGRP plays a relevant role in the development and progression of primary OA, but that it's indispensable to preserve bone integrity.		https://dx.doi.org/10.1007/s40520-023-02442-7	Humans Dataset	Should be Removed
N. I. A. C. Higuita, D. B. Scott, B. Sahra, S. Barahona, L. V. Cordero, J. H. Lee, A. L. H. Tuells, J. Henao-Martinez, A. F.	2024	Risk of Invasive Fungal Infections in Patients With Chronic Lymphocytic Leukemia Treated With Bruton Tyrosine Kinase Inhibitors: A Case-Control Propensity Score-Matched Analysis	Open Forum Infectious Diseases	11(6) (no pagination)	ofae115		Background: Prior reports have suggested a possible increase in the frequency of invasive fungal infections (IFIs) with use of a Bruton tyrosine kinase inhibitor (BTKi) for treatment of chronic lymphoid malignancies such as chronic lymphocytic leukemia (CLL), but precise estimates are lacking. We aim to characterize the prevalence of IFIs among patients with CLL, for whom a BTKi is now the first-line recommended therapy. Method(s): We queried TriNetX, a global research network database, to identify adult patients with CLL using the International Classification of Diseases, Tenth Revision code (C91.1) and laboratory results. We performed a case-control propensity score-matched analysis to determine IFIs events by BTKi use. We adjusted for age, sex, ethnicity, and clinical risk factors associated with an increased risk of IFIs. Result(s): Among 5358 matched patients with CLL, we found an incidence of 4.6% of IFIs in patients on a BTKi versus 3.5% among patients not on a BTKi at 5 years. Approximately 1% of patients with CLL developed an IFI while on a BTKi within this period. Our adjusted IFI event analysis found an elevated rate of Pneumocystis jirovecii pneumonia (PJP) (0.5% vs 0.3%, P =. 02) and invasive candidiasis (3.5% vs 2.7%, P =. 012) with the use of a BTKi. The number needed to harm for patients taking a BTKi was 120 and 358 for invasive candidiasis and PJP, respectively. Conclusion(s): We found an adjusted elevated rate of PJP and invasive candidiasis with BTKi use. The rates are, however, low with a high number needed to harm. Additional studies stratifying other IFIs with specific BTKis are required to identify at-risk patients and preventive, cost-effective interventions.Copyright © 2024 The Author(s). Published by Oxford University Press on behalf of Infectious Diseases Society of America.		https://dx.doi.org/10.1093/ofid/ofae115	Humans Dataset	Should be Retained
E. Hessdoerfer	2018	Stool and vaginal microbiota tests as a diagnostic tool in women with painful bladder syndrome / interstitial cystitis	Neurourology and Urodynamics	37(Supplement 5)		S112	HYPOTHESIS / AIMS OF STUDY: The pathophysiology of Painful Bladder Syndrome / Interstitial Cystitis is currently unknown. Histamine seems to play a major role in ICas neurogenic inflammation is one of the hypothesis of IC. Antihistamines are part of the guideline recommendations, foods high in histamine (e.g. Shorter-Mold-win Food Sensitivity Questionnaire) aggravate IC symptoms. Vaginal microbiome tests recently assume changes in IC patients. Within this retrospective case collection the role of histamine overload in the gut is highlighted along with a gut and vaginal microbiota analysis. STUDY DESIGN, MATERIALS AND METHODS: Between September 2012 and January 2018 a total of 97 women (range 19 to 81 years, mean age 47) were surveyed. Histamine in fecal samples was measured with a commercially available ELISA kit (LDN Labor Diagnostika Nord GmbH & Co. KG, Nordhorn, Germany). The results were compared to an age-matched cohort of 57 healthy women. Additionally, vaginal swabs were analysed. Furthermore a complete gut microbiota analysis was done in all women. RESULT(S): Stool results: In 63 of the 97 analysed women elevated histamine levels were found in fecal samples. The first 57 IC patients were compared to an age-matched control-group of 57 healthy women for test validation. Moreover in most of the patients the protective anaerobic indicator microbiota (mainly lacto-bacilli and bifidobacteria) was also diminished. Vaginal swab results: In 44 out of the 63 women with the elevated histamine level the presence of Enterococcus ssp. and / or Enterobacteriace-ae in vaginal swabs was also detected. In 27 women only the presence of Enterococcus ssp. and / or Enterobacteriaceae was found. Only 7 women did neither show elevated histamine levels nor the presence of Enterococcus ssp. and/or Enterobacteriaceae in vaginal swabs. INTERPRETATION OF RESULTS: There are paralleles between IC and histamine intolerance: prevalence of 1%, female predominance, middle age, symptom improvement in pregnancy due to a 500 fold higher level of the diamine oxidase (histamine eliminating enzyme). Histamine intolerance is a poorly described disease which can present with a variety of symptoms like e.g. migraine, irritable bowel syndrome, urticaria, tachykardia, nasal congestion and perhaps also IC? Histamine can increase intestinal permeability causing a leaky gut which prompts the body to initiate immune reactions like autoimmune diseases or leads to pain through toll-like receptor (TLR)-4 inflammatory response (shown by the MAPP research group). Both irritable bowel syndrome and autoimmune diseases are comorbidities of IC. Recent data in rats assume a cross-sensitization between bladder and colon due to altered permeability in 1 organ which affects the other organ. The role of the vaginal dysbiosis with predominance of Enterococcus ssp. and/or Enterobacteriaceae in the context of urogenital pain remains unclear as there are no data existing so far. Recent vaginal microbiome analyses suggest changes in IC patients. CONCLUDING MESSAGE: Testing for histamine in stool and vaginal dysbiosis could be new diagnostic tools in Painful Bladder Syndrome / Interstitial Cystitis patients. Treatment with pre-and probiotics and colon cleansing already known in alternative medicine could be a new therapeutic option for IC patients.			Humans Dataset	Should be Retained
M. S. W. Herron, L. von Bartheld, C. S.	2024	Prevalence and types of strabismus in cerebral palsy: A global and historical perspective based on a systematic review and meta-analysis	medRxiv.	24			Purpose. Strabismus is more frequent in cerebral palsy (CP) than in the normal population, but reports differ how much it is increased. We here examined the global prevalence and types of strabismus in CP, whether esotropia or exotropia is more frequent, and whether the prevalence differs between ethnicities and/or country income levels, and between generations. Methods. We compiled in a systematic review and meta-analysis the results of 147 CP studies that report the prevalence of strabismus or the ratio of esotropia to exotropia, and we conducted subgroup analyses for region (income level) and ethnicity. We performed a pooled analysis for the CP strabismus prevalence, and estimated the global number of CP cases with strabismus. Results. The pooled prevalence of strabismus in CP is 49.8% in high-income countries and 39.8% in lower-income countries. We estimate the global number of strabismus cases in CP as 12.2 million, with 7.6 million males and 4.6 million females, based on current estimates of 29.6 million global CP cases. Esotropia is more frequent than exotropia in Caucasians, while exotropia is more frequent than esotropia in Hispanic and in some Asian and African populations. The strabismus prevalence in CP increases with increasing country income levels. Conclusion. Generational changes in strabismus prevalence appear to reflect a transition of CP types and an increase in prevalence as countries attain higher income and more effective maternal health care. The distribution of esotropia and exotropia in CP patients largely reflects the horizontal strabismus type that is predominant in the subject's ethnicity.Copyright The copyright holder for this preprint is the author/funder, who has granted medRxiv a license to display the preprint in perpetuity. It is made available under a CC-BY-NC 4.0 International license.		https://dx.doi.org/10.1101/2024.01.23.24301684	Humans Dataset	Should be Retained
A. E. Hernaez, A. Barros, H. Vrijkotte, T. G. M. Fraser, A. Lawlor, D. A. Magnus, M. C.	2023	Parental infertility and offspring cardiometabolic trajectories up to 25 years: A pooled analysis of three European cohorts	medRxiv.	10			Objective: To assess whether parental infertility is associated with differences in cardiometabolic trajectories in offspring from childhood to 25 years of age. Design(s): Pooled analysis of three European pregnancy cohort studies. Subjects: Up to 14,609 singletons from three pregnancy cohorts (the UK Avon Longitudinal Study of Parents and Children, the Portuguese Geracao 21, and the Amsterdam Born Children and their Development study). Exposure: Parental infertility defined as time-to-pregnancy >=12 months. Main Outcome Measure(s): Trajectories of body mass index (BMI), waist circumference, systolic blood pressure (SBP), diastolic blood pressure (DBP), low-density lipoprotein cholesterol (LDL-C), high-density lipoprotein cholesterol (HDL-C), triglycerides, and glucose from childhood to 25 years of age were compared in offspring of couples with and without infertility. Trajectories were modelled using mixed-effects models with natural cubic splines adjusting for cohort, sex of the offspring, and maternal factors (age, body mass index, smoking, educational level, parity, and ethnicity). Predicted levels of cardiometabolic traits up to 25 years of age were compared by parental infertility. Result(s): Offspring of couples with infertility had increasingly higher BMI (difference in mean predicted levels by age 25: +1.09 kg/m2, 95% confidence interval [0.68 to 1.50]) and suggestively higher DBP at age 25 (+1.21 mmHg [0.00 to 2.43]). Their LDL-C tended to be higher, and their HDL-C values tended to be lower over time (age 25, LDL-C: +4.07% [-0.79 to 8.93] HDL-C: -2.78% [-6.99 to 1.43]). At middle-late adolescence, offspring of couples with infertility had higher waist circumference (age 17: +1.05 cm [0.11 to 1.99]) and SBP (age 17: +0.93 mmHg [0.044 to 1.81]), but these differences attenuated at later ages. No clear inter-group differences in triglyceride and glucose trajectories were observed. Further adjustment for paternal age, body mass index, smoking, and educational level, and both parent's history of diabetes and hypertension in the cohort with this information available (Avon Longitudinal Study of Parents and Children) did not attenuate inter-group differences. Conclusion(s): Offspring of couples with infertility have increasingly higher BMI over the years, suggestively higher blood pressure levels, and tend to have greater values of LDL-C and lower values of HDL-C with age.Copyright The copyright holder for this preprint is the author/funder, who has granted medRxiv a license to display the preprint in perpetuity. All rights reserved. No reuse allowed without permission.		https://dx.doi.org/10.1101/2023.10.10.23296797	Humans Dataset	Should be Retained
M. E. C. Herce, J. A. Castro, A. Garcia-Salyano, G. Khoshnood, K.	2009	A Role for Community Health Promoters in Tuberculosis Control in the State of Chiapas, Mexico	Journal of Community Health			2024-08-01	We conducted a qualitative study employing structured interviews with 38 community health workers, known as health promoters, from twelve rural municipalities of Chiapas, Mexico in order to characterize their work and identify aspects of their services that would be applicable to community-based tuberculosis (TB) control programs. Health promoters self-identify as being of Mayan Indian ethnicity. Most are bilingual, speaking Spanish and one of four indigenous Mayan languages native to Chiapas. They volunteer 11 h each week to conduct clinical and public health work in their communities. Over half (53%) work with a botiquin, a medicine cabinet stocked with essential medicines. Fifty-three percent identify TB as a major problem affecting the health of their communities, with one-fifth (21%) of promoters reporting experience caring for patients with known or suspected TB and 29% having attended to patients with hemoptysis. One-third of health promoters have access to antibiotics (32%) and one-half have experience with their administration 55% complement their biomedical treatments with traditional Mayan medicinal plant therapies in caring for their patients. We describe how health promoters employ both traditional and allopathic medicine to treat the symptoms and diseases they encounter most frequently which include fever, diarrhea, and parasitic infections. We contend that given the complex sociopolitical climate in Chiapas and the state's unwavering TB epidemic and paucity of health care infrastructure in rural areas, efforts to implement comprehensive, community-based TB control would benefit from employing the services of health promoters. © 2009 Springer Science+Business Media, LLC.		https://dx.doi.org/10.1007/s10900-009-9206-0	Humans Dataset	Should be Retained
J. B. Henry, T. Brewster, L. M. Bouatia-Naji, N.	2024	Blood pressure, cardiometabolic traits and cardiovascular events in women with uterine fibroids: a genetic correlation and Mendelian randomization study	medRxiv.	6			Background. Uterine fibroids (UFs) are under-studied uterus neoplasms, affecting women of reproductive age and often leading to hysterectomy. Clinical series suggest impaired cardiometabolic features including hypertension in UFs. We investigated potential genetic links between blood pressure (BP), several cardiometabolic traits and events and UFs. Methods. We used summary statistics of genome-wide association studies (GWAS) for UFs and 18 traits related to BP and cardio-metabolism. We applied linkage disequilibrium score regression to estimate genetic correlations and GCTA-mtCOJO for adjusted correlations. Univariate and bidirectional Mendelian randomization (MR) were used to test causal associations with UFs. We computed inverse variance-weighted. Weighted median estimation and MR-Egger regression were computed for sensitivity analyses. Multiple testing was addressed by Bonferroni correction. Results. UFs significantly correlated with systolic (rg=0.08, P=8.7x10-5) and diastolic (rg=0.12, P=8.2x10-8) BP, including after adjustment on body mass index (BMI). UFs positively corelated with BMI (rg=0.11, P=4.1x10-4), waist-to-hip ratio (WHR) (rg=0.09, P=7.3x10-3), diabetes (rg=0.15, P=1.9x10-5) and triglycerides (TG) (rg=0.17, P=7.6x10-7). We identified a negative correlation with sex hormone-binding globulin (SHBG) (rg=-0.16, P=3x10-4), a marker of bio-availability of sex-steroids. We found no evidence for shared genetics with vascular diseases, except migraine (rg=0.08, P=5.8x10-7). MR analyses supported BMI, WHR, TG and SHBG, to causally associate with increased risk for UFs. Conclusions. Our study shows that UFs share substantial genetic basis with traits related to BP, obesity, diabetes, in addition to migraine, a predominantly female vascular condition. We provide MR-based evidence for central obesity, visceral fat traits and sex-steroids bio-availability as relevant genetic risk factors for UFs.Copyright The copyright holder for this preprint is the author/funder, who has granted medRxiv a license to display the preprint in perpetuity. It is made available under a CC-BY-NC 4.0 International license.		https://dx.doi.org/10.1101/2024.04.05.24305381	Humans Dataset	Should be Retained
S. Y. Hemalal, S. Ross, L. Loutfy, M. Librach, C. L.	2019	Important decision-making considerations for same-sex male couples (SSMC) and single men (SM) when pursuing assisted reproductive technologies (ART)	Fertility and Sterility	112(3 Supplement)		e61	Objective: There is an increasing trend for SSMC and SM to have children through ART. However, research on their experience accessing care is limited. Our objective was to evaluate decision-making considerations throughout the ART process which are unique to SSMC and SM who have used, or are currently using, ART. Design(s): This study was approved by the University of Toronto REB (#32847). A 58-item anonymous online questionnaire accessible through Survey Monkey was administered in order to collect quantitative data. This initial study includes only those undergoing ART in Canada. Material(s) and Method(s): Data collection began in 08/2018 using convenience sampling techniques to recruit participants and is still ongoing. To date, 72 completed surveys have been used for this analysis. Result(s): The sample consisted of 63 partnered men and 9 SM, of which 21 had a child using ART, and 51 were actively pursuing ART at the time of filling out the survey. There were a similar number of Canadian (n=32, 44.4%) and international intended parents (n=39, 54.2%) who completed the survey. The majority (n=48, 66.7%) were in their 30s at the time of pursuing ART. The sample cohort was predominantly Caucasian (n=50 69.4%) and had a high socioeconomic status 80.6% were university graduates and the median individual income before tax was $79,500 CAD ($59,360 USD). With respect to the decision to pursue parenthood, the majority of participants (n=63, 87.5%) had 'a deep desire to have a child' and felt that having a child was 'a natural next step in their life' (n=50, 69.4%). Common resources for learning about ART were internet search (58.3%), social media platforms (41.7%), friends (38.9%), and attending seminars, workshops, and conferences (33.4%) focused on men pursuing parenthood. Twenty-five participants (34.7%) 'never' experienced social stigma regarding their family building plan almost all (n=70, 97.2%) had some form of social support. When choosing an egg donor, characteristics that were of highest importance to consider included: medical history, physical attributes, personality and temperament, ethnicity, and education. Of coupled participants, 45 (71.4%) intended to use or had used both theirs and their partners' sperm to fertilize eggs. Three quarters of participants (n=54) used, or intended to use, preimplantation genetic testing (PGT-A) to screen their embryos. On average, participants spent 3-6 months to find a suitable surrogate. Of participants who had acquired a surrogate, the majority 'strongly agreed' with their surrogates on several value and lifestyle issues. Agencies were used in 62 cases (91.1%) for egg donor recruitment, and in 54 cases (90.0%) for surrogate recruitment. Conclusion(s): The present study provides novel data on the unique considerations that SSMC and SM take into account when using ART in Canada to build their families. For future planned studies we will collect data from those who underwent ART in other countries and compare that data with these results.Copyright © 2019		https://dx.doi.org/10.1016/j.fertnstert.2019.07.283	Humans Dataset	Should be Retained
D. R. A. Heller, B. Sevilimedu, V. Morrow, M. Mehrara, B. J. Barrio, A. V.	2024	Quality of Life after Axillary Lymph Node Dissection among Racial and Ethnic Minority Women	JAMA Surgery	159(6)		668-676	Importance: Higher lymphedema rates after axillary lymph node dissection (ALND) have been found in Black and Hispanic women however, there is poor correlation between subjective symptoms, quality of life (QOL), and measured lymphedema. Additionally, racial and ethnic differences in QOL have been understudied. Objective(s): To evaluate the association of race and ethnicity with long-term QOL in patients with breast cancer treated with ALND. Design, Setting, and Participant(s): This cohort study enrolled women aged 18 years and older with breast cancer who underwent unilateral ALND at a tertiary cancer center between November 2016 and March 2020. Preoperatively and at 6-month intervals, arm volume was measured by perometer and QOL was assessed using the Upper Limb Lymphedema-27 (ULL-27) questionnaire, a validated tool for assessing lymphedema that evaluates how arm symptoms affect physical, psychological, and social functioning. Data were analyzed from November 2016 to October 2023. Exposures: Breast surgery and unilateral ALND in the primary setting or after sentinel lymph node biopsy. Main Outcomes and Measures: Scores in each domain of the ULL-27 were compared by race and ethnicity. Factors impacting QOL were identified using multivariable regression analyses. Result(s): The study included 281 women (median [IQR] age, 48 [41-58] years) with breast cancer who underwent unilateral ALND and had at least 6 months of follow-up. Of these, 30 patients (11%) self-identified as Asian individuals, 57 (20%) as Black individuals, 23 (8%) as Hispanic individuals, and 162 (58%) as White individuals 9 individuals (3%) who did not identify as part of a particular group or who were missing race and ethnicity data were categorized as having unknown race and ethnicity. Median (IQR) follow-up was 2.97 (1.96-3.67) years. The overall 2-year lymphedema rate was 20% and was higher among Black (31%) and Hispanic (27%) women compared with Asian (15%) and White (17%) women (P =.04). Subjective arm swelling was more common among Asian (57%), Black (70%), and Hispanic (87%) women than White (44%) women (P <.001), and lower physical QOL scores were reported by racial and ethnic minority women at nearly every follow-up. For example, at 24 months, median QOL scores were 87, 79, and 80 for Asian, Black, and Hispanic women compared with 92 for White women (P =.003). On multivariable analysis, Asian race (beta = -5.7 95% CI, -9.5 to -1.8), Hispanic ethnicity (beta = -10.0 95% CI, -15.0 to -5.2), and having Medicaid (beta = -5.4 95% CI, -9.2 to -1.7) or Medicare insurance (beta = -6.9 95% CI, -10.0 to -3.4) were independently associated with worse physical QOL (all P <.001). Conclusions and Relevance: Findings of this cohort study suggest that Asian, Black, and Hispanic women experience more subjective arm swelling after unilateral ALND for breast cancer compared with White women. Black and Hispanic women had higher rates of objective lymphedema than their White counterparts. Both minority status and public medical insurance were associated with worse physical QOL. Understanding disparities in QOL after ALND is an unmet need and may enable targeted interventions to improve QOL for these patients..Copyright © 2024 American Medical Association. All rights reserved.		https://dx.doi.org/10.1001/jamasurg.2024.0118	Humans Dataset	Should be Retained
J. C. H. Hedges, C. B. Bash, J. C. Boniface, E. R. Easley, C. A. Lo, J. O.	2022	Cessation of Delta-9-Tetrahydrocannabinol Diminishes the Impact on Testicular Volume in Rhesus Macaques	Fertility and Sterility	118(4 Supplement)		e9	Objective: To determine the dose-response effect of chronic delta-9-tetrahydrocannabinol (THC) use on testicular size and if discontinuation of use resolves THC-associated changes in reproductive health using a non-human primate model. Material(s) and Method(s): Adult reproductive age male rhesus macaques (n=6) of similar weight and prior proven fertility were on a standard chow diet with a daily THC edible. All animals were titrated to 2.5 mg/7kg/day of THC (equivalent to a heavy human medical marijuana dose) over 280 days (4 spermatogenic cycles), followed by a 140-day period of THC discontinuation. Testicular volume, serum hormones, testicular histology and semen samples were assessed at pre-THC, moderate-THC and heavy-THC dosing timepoints, and at 70 and 140 days post-THC discontinuation. Random intercept mixed effects models with a linear spline at start of THC discontinuation were used to determine the average change in testes, serum, and semen measurements with increasing THC dose and after discontinuation. Result(s): For every 1mg/7kg/day increase in THC dosing, there was a significant decrease in total testicular volume bilaterally by 12.6 cm3 (95% CI 14.5-10.6, p<0.001), resulting in a 59% decrease in volume after 280 days of THC use. A similar significant dose-response decrease in liquid semen ejaculate volume (p=0.032), mean total testosterone (p<0.001) and estradiol (p<0.001) was present, but significant increase in FSH (p=0.001), LH (p<0.001), and prolactin (p<0.001) was observed. No other significant changes in semen parameters were present. On histologic exam, testicular volume loss appeared to be secondary to a reduction in seminiferous tubule diameter by an average of 51.3 mum (p<2.2e-16 Wilcox test) and decreased germ cell layers. Every 70 days of THC abstinence, total testicular volume increased significantly by 9.1 cm3 (95% CI 6.8-11.5, p<0.001) to 73% of its original volume by 140 days after THC discontinuation. A significant rise in serum testosterone and LH was observed, while FSH decreased significantly (p<0.01). There were no significant changes to semen parameters, including liquid semen ejaculate volume, after THC discontinuation. Conclusion(s): Chronic THC use in rhesus macaques resulted in significant dose-response testicular atrophy, increased gonadotropins, and decreased serum sex steroids. Discontinuation of THC resulted in incomplete recovery of testicular volume and serum hormones. Impact Statement: Our data suggest that increasing doses of chronic THC result in testicular atrophy, and sustained abstinence results in partial recovery. Support: ASRM Small Grant Reproductive Scientist Development programCopyright © 2022		https://dx.doi.org/10.1016/j.fertnstert.2022.08.043	Humans Dataset	Should be Removed
S. Z. He, X. Mu, R. Pan, Z. Mai, J.	2024	XRCC1 and hOGG1 polymorphisms and endometrial carcinoma: A meta-analysis	Open Medicine (Poland)	19(1) (no pagination)	20240913		Endometrial carcinoma's (EC) etiology is complex and involves DNA repair gene polymorphisms like XRCC1-Arg399Gln and hOGG1-Ser326Cys, but their association with the disease is unclear. Following PRISMA, we conducted a systematic review and meta-analysis, collecting data from four databases. The studies needed to be population-based case-control studies examining the association between the named polymorphisms and EC. Quality was assessed with the Newcastle-Ottawa Scale. Pooled odds ratios (OR) and 95% confidence intervals (CI) were calculated, and subgroup analyses were conducted based on ethnicity. Seven studies were included. Both polymorphisms were found to significantly increase EC risk, particularly in Caucasians. XRCC1-Arg399Gln showed a dominant model OR of 1.14 (95% CI: 1.01-1.29) and a homozygous model OR of 1.59 (95% CI: 1.12-2.25). The heterozygote model OR for hOGG1-Ser326Cys was 1.29 (95% CI: 1.02-1.63), and the allele OR was 1.31 (95% CI: 1.07-1.60). XRCC1-Arg399Gln and hOGG1-Ser326Cys may increase EC risk, primarily in Caucasian women, emphasizing the role of DNA repair in disease susceptibility. More extensive studies are needed to validate these findings in diverse ethnicities and investigate other DNA repair gene polymorphisms.Copyright © 2024 the author(s), published by De Gruyter.		https://dx.doi.org/10.1515/med-2024-0913	Humans Dataset	Should be Retained
J. Z. He, H. Xiong, J. Huang, Y. Huang, N. Jiang, J.	2024	Association between elevated homocysteine levels and obstructive sleep apnea hypopnea syndrome: a systematic review and updated meta-analysis	Frontiers in Endocrinology	15(no pagination)	1378293		Objective: This study aimed to distinguish between healthy controls and patients with OSAHS regarding homocysteine (HCY) levels and investigate how individuals with OSAHS respond to continuous positive airway pressure ventilation (CPAP) in terms of serum and plasma HCY levels. Method(s): To ascertain published articles about OSAHS, an exhaustive search was performed across medical databases, encompassing PubMed, Web of Science, EMBASE, CNKI, and Cochrane Library, until January 2, 2024. This study reviewed the literature regarding HCY levels in individuals with OSAHS and control groups, HCY levels under pre- and post-CPAP treatment, the Pearson/Spearman correlation coefficients between HCY levels and apnea-hypopnea index (AHI), and the hazard ratio (HR) of HCY levels concerning the occurrence of major adverse cerebrocardiovascular events (MACCEs) in patients with OSAHS. Meta-analyses were performed using weighted mean difference (WMD), correlation coefficients, and HR as effect variables. The statistical analysis was conducted using the R 4.1.2 and STATA 11.0 software packages. Result(s): In total, 33 articles were selected for the final analysis. The OSAHS group exhibited significantly higher serum/plasma HCY levels than the control group (WMD = 4.25 mumol/L, 95% CI: 2.60-5.91, P< 0.001), particularly among individuals with moderate and severe OSAHS. Additionally, subgroup analysis using mean age, ethnicity, mean body mass index, and study design type unveiled significantly elevated levels of HCY in the serum/plasma of the OSAHS group compared to the control group. CPAP treatment can significantly decrease serum/plasma HCY levels in patients with OSAHS. Moreover, elevated HCY levels in individuals with OSAHS could be one of the risk factors for MACCEs (adjusted HR = 1.68, 95% CI = 1.10-2.58, P = 0.017). AHI scores show a positive correlation with serum/plasma HCY levels. Conclusion(s): Patients with OSAHS had elevated serum/plasma HCY levels compared to healthy controls however, CPAP therapy dramatically decreased HCY levels in patients with OSAHS. In patients with OSAHS, elevated HCY levels were linked with an increased risk of MACCEs, and HCY was positively connected with AHI values. HCY levels may serve as a useful clinical indicator for determining the severity and efficacy of OSAHS treatments. Systematic review registration: https://www.crd.york.ac.uk/prospero/, identifier CRD42024498806.Copyright © 2024 He, Zhou, Xiong, Huang, Huang and Jiang.		https://dx.doi.org/10.3389/fendo.2024.1378293	Humans Dataset	Should be Retained
H. L. He, R. Zhou, L. Choi, S. Estrada, Y. Krueger, J. G. Guttman-Yassky, E.	2019	850 Proteomic blood signature of African American patients with atopic dermatitis shows more prominent Th2 activation and Th1 attenuation compared to other ethnicities	Journal of Investigative Dermatology	139(5 Supplement)		S147	Atopic dermatitis/AD has strong cutaneous and systemic immune activation. Skin studies have shown that while AD shows common Th2 activation across endotypes, ethnicity influences immune responses, with Th1 attenuation in African American (AA) and Th17-skewing in Asian AD patients. In AA patients, AD has a particularly high prevalence, and a more resistant AD phenotype, presenting a high therapeutic need. Using a high-throughput proteomic platform (OLINK), we evaluated 257 inflammatory and cardiovascular risk proteins in serum of 148 AD patients (20 AA, 57 Asian, 71 European American/EA) and 50 healthy controls (11 AA, 16 Asian, 23 EA). Serum proteins were correlated with disease severity and total/allergen-specific serum IgE levels. Using criteria of fold change<1.5 and FDR<0.05, 96 serum proteins were differentially expressed. Blood from AA and Asian AD patients were the most inflammatory, with 45 and 58 proteins differentially expressed, respectively, compared to only 13 in EA AD. While Th2 (CCL13/CCL17) biomarkers were increased across all ethnicities, markers of general inflammation (MMP12), Th17/Th22 (S100A12), and atherosclerosis (SELE, CDH7) were most increased in AA and Asian AD (FDR<0.05). Th1 chemokines (CCL3, CXCL11) were elevated in EA and Asian AD, but unchanged or actually decreased in AA. AA patients with AD had the greatest enhancement of Th2-related proteins without significant Th1 changes on gene-set-variation analysis. AA patients also had strong positive correlations between SCORAD and specific IgEs to shrimp and cockroach, and their dust mite IgEs correlated with MMP12, Th2 (CCL13), Th17 (KYNU), but not with Th1 markers. Overall, broad proteomic profiling determined that the AA blood profile is highly inflammatory, with activated Th2 and attenuated Th1 axes. Differences in systemic immune activation between ethnicities suggest the value in developing ethnicity-specific therapeutics for AD.Copyright © 2019		https://dx.doi.org/10.1016/j.jid.2019.03.926	Humans Dataset	Should be Retained
B. S. Hayanga, M. Becares, L.	2024	Ethnic inequalities in primary care for people with multiple long-term conditions: evidence from the General Practice Patient Survey	medRxiv.	1			Objective: To examine the relationship between ethnicity and experiences of primary care for people with multiple long-term conditions (MLTCs) and assess the relative importance of demographic, practice, and area-level factors as influences on primary care experiences across ethnic groups. Design(s): A retrospective study using 2018-19 GP Patient Survey data linked to the General Practice Workforce data, and the Office for National Statistics data. Setting(s): UK Participants: 294,987 respondents with two or more long-term conditions with complete data on selected demographic variables (age, gender, ethnicity, economic activity), practice and area-level variables (number of full-time equivalent GPs and nurses, practice size, area-deprivation, area life expectancy and ethnic density). Main Outcome Measure(s): Multilevel regression analysis used to assess the relationship between ethnicity and experience of accessing primary care (i.e. satisfaction with appointment times, types and booking experience) and interacting with healthcare professionals (i.e. satisfaction with confidence and trust in healthcare professionals and the extent to which patients feel healthcare professionals listen to them, give them enough time, treat them with care and concern, involve them in healthcare decisions, and meet their needs). Separate regression models built for each outcome and included i) each covariate separately, ii) demographic factors (iii) demographic, practice, and areal-level factors. Result(s): Upon full adjustment Arab, Bangladeshi, Chinese, Indian, Pakistani, other Asian, mixed white and Asian, other white and other ethnic group people with MLTCs have both lower levels of satisfaction with primary care access and interacting with healthcare professionals compared with white British people. The influence of demographic, practice and area-level factors is not uniform across ethnic groups. For example, demographic factors account for the inequalities in levels of satisfaction with access to primary care between white British people and Black other, mixed other, mixed white & Black Caribbean and Gypsy & Irish Travellers. However, practice and area-level factors strengthen inequalities in the experience of accessing primary care for Bangladeshi, Indian and Pakistani people. Conclusion(s): Given that patient experience is a key aspect of healthcare quality and is said to be associated with favourable health outcomes, the inequalities identified in this study are concerning. The poorer experiences of primary care might be one mechanism by which people with MLTCs from minoritised ethnic groups have poorer health outcomes. In addition to the assessment of other practice and area-level factors, qualitative studies are required to understand and effectively address the sources of ethnic inequalities in primary care experiences for people with MLTCs.Copyright The copyright holder for this preprint is the author/funder, who has granted medRxiv a license to display the preprint in perpetuity. It is made available under a CC-BY-NC-ND 4.0 International license.		https://dx.doi.org/10.1101/2024.03.31.24305132	Humans Dataset	Should be Retained
B. S. Hayanga, M. Ashworth, M. Hughes, J. Becares, L.	2022	Ethnic inequities in the patterns of Personalised Care Adjustments for 'Informed Dissent' and 'Patient Unsuitable': A retrospective study using Clinical Practice Research Datalink	medRxiv.	30			Objectives To examine patterns of PCA reporting for 'informed dissent' and 'patient unsuitable', how they vary by ethnic group, and whether ethnic inequities can be explained by socio-demographic factors or comorbidities. Design A retrospective study using routinely collected electronic health records. Setting Individual patient data from Clinical Practice Research Datalink collected from UK general practice. Participants Patients with at least one of the 12 Quality and Outcomes Framework (QOF) conditions which had PCA coding options from a random sample of 690,00 patients aged 18+ years on the 1st of Jan 2016. Main outcomes measures The associations between ethnicity and two PCA reasons ('Informed Dissent' and 'Patient Unsuitable') were examined using logistic regressions after adjustment for age, sex, multiple QOF conditions and area-level deprivation. Results The association between ethnicity and the two PCA reasons were in opposite directions. After accounting for age, gender, multiple QOF conditions and area-level deprivation, people of Bangladeshi [OR: 0.69, 95% CI: 0.55 to 0.87], Black African [OR: 0.70, 95% CI: 0.61 to 0.81], Black Caribbean, OR: 0.67, 95% CI: 0.58 to 0.76], Indian [OR: 0.74, 95% CI: 0.66 to 0.83], mixed [OR: 0.86, 95% CI: 0.74 to 0.99], other Asian [OR: 0.74 95% CI: 0.64 to 0.86] and other ethnicity [OR: 0.66, 95% CI: 0.55 to 0.80] were less likely to have a PCA record for 'informed dissent' than people of white ethnicity. Only people of Indian ethnicity were significantly less likely than people of white ethnicity to have a PCA record for 'patient unsuitable' in fully adjusted models [OR: 0.80, 95% CI: 0.67 to 0.94]. We found ethnic inequities in PCA reporting for 'patient unsuitable' among people of Black Caribbean, Black other, Pakistani, and other ethnicity, but these attenuated after adjusting for multiple QOF conditions and/or area level deprivation. Conclusion Study findings counter the narratives that suggest that people from minoritised ethnic groups often refuse medical intervention. They illuminate the complex relationship between 'informed dissent' and (dis)empowerment which requires further scrutiny. They also show ethnic inequalities in PCA reporting for 'patient unsuitable' that are linked to clinical and social complexity and should be tackled to improve health outcomes for all.Copyright The copyright holder for this preprint is the author/funder, who has granted medRxiv a license to display the preprint in perpetuity. It is made available under a CC-BY-NC-ND 4.0 International license.		https://dx.doi.org/10.1101/2022.09.30.22280554	Humans Dataset	Should be Retained
B. S. Hayanga, M. Becares, L.	2022	Ethnic inequalities in multiple long-term health conditions in the United Kingdom: a systematic review and narrative synthesis	medRxiv.	31			Indicative evidence suggests that minoritised ethnic groups have higher risk of developing multiple long-term conditions (MLTCs), and do so earlier than the white majority population. While there is evidence on ethnicity and single conditions and comorbidities, no review has attempted to look across these from a MLTCs perspective. As such, we currently have an incomplete understanding of the extent of ethnic inequalities in the prevalence of MLTCs. In this systematic review we aimed to 1) describe the literature that provides evidence of ethnicity and prevalence of MLTCs amongst people living in the UK, and 2) summarise the prevalence estimates of MLTCs across ethnic groups. We registered the protocol on PROSPERO (CRD42020218061). Between October and December 2020, we searched ASSIA, Cochrane Library, EMBASE, MEDLINE, PsycINFO, PubMed, ScienceDirect, Scopus, Web of Science, OpenGrey, and reference lists of key studies/reviews. The main outcome was prevalence estimates for MLTCs for at least one minoritised ethnic group, compared to the majority white population. We included studies conducted in the UK reporting on ethnicity and prevalence of MLTCs. To summarise the prevalence estimates of MLTCs across ethnic groups we included only studies of MLTCs that provided estimates adjusted at least for age. Two reviewers screened and extracted data from a random sample of studies (10%). Data were synthesised using narrative synthesis. Of the 7949 studies identified, 84 met criteria for inclusion. Of these, seven contributed to the evidence of ethnic inequalities in MLTCs. Five of the seven studies point to higher prevalence of MLTCs in at least one minoritised ethnic group compared to their white counterparts. Because the number/types of health conditions varied between studies and some ethnic populations were aggregated, the findings may not accurately reflect the true level of inequality. Thus, our conclusions can only be tentative. Future research should consider key explanatory factors, including those at the macrolevel (e.g. racism, discrimination), as they may play a role in the development of MLTCs in different ethnic groups.Copyright The copyright holder for this preprint is the author/funder, who has granted medRxiv a license to display the preprint in perpetuity. It is made available under a CC-BY-NC-ND 4.0 International license.		https://dx.doi.org/10.1101/2022.03.31.22273224	Humans Dataset	Should be Retained
G. M. C. Hawkins, L. H. Sullivan, S. A. Keku, T. O. Brewster, W. R. Bae-Jump, V. L.	2019	Impact of ethnicity and obesity on the uterine microbiome in women and mice with endometrial cancer	Gynecologic Oncology	154(Supplement 1)		77	Objective: Obesity and race are known to have a negative impact on clinical outcomes in endometrial cancer (EC). We sought to evaluate the microbiota of murine and human ECs and to assess for variations by obesity and race status. Method(s): Banked tumor specimens of patients undergoing hysterectomy for endometrioid and serous ECs were identified. Tumors were analyzed from African-American and Caucasian patients and stratified as obese (BMI >=30 kg/m2) or nonobese (BMI <30 kg/m2). Endometrioid ECs from obese and nonobese LKB1fl/flp53fl/fl mice were also compared. The microbiota of the murine and human ECs were characterized by bacterial 16S rRNA high-throughput sequencing, and data were analyzed using MicrobiomeAnalyst. Result(s): A total of 92 human EC specimens were evaluated. Of these, 21 were from African-American (23%) and 71 from Caucasian (77%) patients. Median age was 67.5 years. The majority of women were obese (n = 73, 79%). Tumor grade was evenly distributed with 31 grade 1 (34%), 25 grade 2 (27%), and 36 grade 3 (39%). When we analyzed by race, obesity status, and histology, we observed significant differences in EC microbiota composition. Firmicutes and actinobacteria phyla abundance was higher among endometrioid ECs in African-American women than that in Caucasian women (P < 0.001). Abundance of actinobacteria (P = 0.0062), bacteroidetes (P = 0.48), firmicutes (P = 0.003), and proteobacteria (P < 0.001) was increased in endometrioid ECs in obese versus nonobese women. When comparing endometroid ECs from obese African-American versus obese Caucasian women, genus level abundance of brachybacterium (P = 0.009) and hyphomictobium (P < 0.001) were lower and flavobacterium (P = 0.26), geobacillus (P < 0.001), ralstonia (P < 0.001), and stenotrophomonas (P = 0.007) were higher. Abundance of firmicutes-differentiated endometrioid versus serous ECs (P < 0.008). Overlap was seen in obesity-associated microbiota between mice and women that included Delftia and Pseudomonas. Conclusion(s): Distinct microbiota profiles were found between ECs of obese and nonobese African-American and Caucasian women, with obesity-associated microbiota shared between EC-afflicted mice and women. Better understanding of the interrelationship of obesity and race on the EC microbiota may provide critical insight into the disparate clinical outcomes between African-American and Caucasian women with EC.Copyright © 2019		https://dx.doi.org/10.1016/j.ygyno.2019.04.181	Humans Dataset	Should be Retained
S. O. Hassani, B. Markovic, D. Towfighi, A.	2023	Sleep Duration and Long-Term Mortality After Stroke: A Nationwide Analysis	medRxiv.	13			Background and Objectives-Sleep duration is a key marker of ideal cardiovascular health in the American Heart Association's new Life's Essential 8 construct, but studies on its relation to stroke are scarce. In this cross-sectional study, we assessed the association between sleep duration and mortality among self-reported stroke survivors in a nationally representative U.S. sample. Methods-Cross-sectional data (2005-2014) from the National Health and Nutrition Examination Surveys database in patients aged >=18 (n=30,295) with a self-reported history of stroke (n=1,045) were linked to the 2015 National Death Index to determine the association between nightly sleep duration and mortality. Relationships between sleep duration (short: <7 hours, normal: 7-8 hours, long: >8 hours) and demographic characteristics were assessed. Relationships between sleep duration and mortality (all-cause and cardiovascular causes) were evaluated adjusting for demographic and clinical variables, with multivariable Cox regressions. Results-Among stroke survivors, prevalence of short sleep duration increased with younger age while prevalence of long sleep duration increased with older age (p<0.001). There were no significant sex differences in sleep duration. Prevalence of short sleep duration was higher among Hispanic and Non-Hispanic Black individuals compared to White individuals (p<0.0001). Stroke survivors with long sleep duration (vs. normal) were more likely to be older, less educated, and overweight, and those with short sleep duration (vs. normal) were more likely to be younger, non-White, and obese (age p<0.001, race/ethnicity p<0.001, education p=0.02, BMI p=0.001). Long sleep duration was associated with higher all-cause mortality in the unadjusted model (HR 1.92, 1.48-2.51, p<0.0001). After adjusting for demographic variables, this effect was attenuated (HR 1.35, 1.04-1.75, p=0.027). Once comorbidities were added to the model, the association was no longer significant. There were no significant associations between short sleep duration and all-cause mortality, and no significant associations between sleep duration and cardiovascular mortality. Sensitivity analyses further verified the reliability of these conclusions. Conclusion-There is no independent association between sleep duration and all-cause or cardiovascular mortality after stroke.Copyright The copyright holder for this preprint is the author/funder, who has granted medRxiv a license to display the preprint in perpetuity. All rights reserved. No reuse allowed without permission.		https://dx.doi.org/10.1101/2023.12.11.23299835	Humans Dataset	Should be Retained
D. H. S. Hassan, J. N. El-Setouhy, D. A. El-Nabarawi, M. Naguib, M. J.	2022	Compritol-Based Nanostrucutured Lipid Carriers (NLCs) for Augmentation of Zolmitriptan Bioavailability via the Transdermal Route: In Vitro Optimization, Ex Vivo Permeation, In Vivo Pharmacokinetic Study	Pharmaceutics	14(7) (no pagination)	1484		Migraine is a severe neurovascular disease manifested mainly as unilateral throbbing headaches. Triptans are agonists for serotonin receptors. Zolmitriptan (ZMP) is a biopharmaceutics classification system (BCS) class III medication with an absolute oral bioavailability of less than 40%. As a result, our research intended to increase ZMP bioavailability by developing transdermal nanostructured lipid carriers (NLCs). NLCs were prepared utilizing a combination of hot melt emulsification and high-speed stirring in a 32 full factorial design. The studied variables were liquid lipid type (X1) and surfactant type (X2). The developed NLCs were evaluated in terms of particle size (Y1, nm), polydispersity index (Y2, PDI), zeta potential (Y3, mV), entrapment efficacy (Y4, %) and amount released after 6 h (Q6h, Y5, %). At 1% Mygliol as liquid lipid component and 1% Span 20 as surfactant, the optimized formula (NLC9) showed a minimum particle size (138 +/- 7.07 nm), minimum polydispersity index (0.39 +/- 0.001), acceptable zeta potential (-22.1 +/- 0.80), maximum entrapment efficiency (73 +/- 0.10%) and maximum amount released after 6 h (83.22 +/- 0.10%). The optimized formula was then incorporated into gel preparation (HPMC) to improve the system stability and ease of application. Then, the pharmacokinetic study was conducted on rabbits in a cross-over design. The calculated parameters showed a higher area under the curve (AUC0-24, AUC0- (ng.h/mL)) of the developed ZMP-NLCs loaded gel, with a 1.76-fold increase in bioavailability in comparison to the orally administered marketed product (Zomig). A histopathological examination revealed the safety of the developed nanoparticles. The declared results highlight the potential of utilizing the proposed NLCs for the transdermal delivery of ZMP to improve the drug bioavailability.Copyright © 2022 by the authors.		https://dx.doi.org/10.3390/pharmaceutics14071484	Humans Dataset	Should be Removed
B. R. A. Hasirci Bayir, S. Gezegen, H. Karaaslan, Z. Yuceer, H. Cerrahoglu Sirin, T. Kucukali, C. I. Kurt, A. Karamursel, S. Yilmaz, V. Baykan, B.	2024	Effects of Transcranial Direct Current Stimulation on Clinical Outcomes, Calcitonin Gene-Related Peptide, and Pituitary Adenylate Cyclase-Activating Polypeptide-38 Levels in Menstrual Migraine	Neuromodulation	27(5)		835-846	Objectives: Transcranial direct current stimulation (tDCS) has been suggested as an alternative treatment option for migraine. The present study aimed to evaluate the efficacy of tDCS on clinical outcomes in addition to calcitonin gene-related peptide (CGRP) and pituitary adenylate cyclase-activating peptide 38 (PACAP-38) levels in individuals with menstrual-related migraine (MRM) for the first time. Material(s) and Method(s): In this parallel study, 58 female patients between the ages of 18 and 45 years, including 36 with MRM and 22 with nonmenstrual migraines (nMM), were recruited. Sessions of 2-mA 20-minute anodal tDCS were administered over the left dorsolateral prefrontal cortex within three consecutive days (1:1 active and sham stimulation). Migraine attack frequency, severity, analgesic usage, CGRP, and PACAP-38 levels of the patients were evaluated before and one month after tDCS. Result(s): After tDCS, in the active group compared with the sham group, the frequency (p = 0.031), the severity of attacks (p = 0.003), the number of days with headache (p = 0.004), and the analgesic usage (p = 0.024) were all decreased. In both MRM and nMM groups, the frequency and severity of attacks and analgesic usage were decreased in those receiving active stimulation (p < 0.001 for each). CGRP and PACAP-38 levels were no different in the active group and the sham group after tDCS. Conclusion(s): tDCS was shown to be efficacious in migraine prophylaxis and a valuable option for migraine and MRM treatment. The absence of changes in serum CGRP and PACAP-38 levels suggests that tDCS efficacy may stem from distinct cerebral electrophysiological mechanisms.Copyright © 2024 International Neuromodulation Society		https://dx.doi.org/10.1016/j.neurom.2024.01.005	Humans Dataset	Should be Retained
N. O. Hashikawa-Hobara, A. Okujima, C. Hashikawa, N.	2021	CGRP overexpression does not alter depression-like behavior in mice	PeerJ	9(no pagination)	e11720		Background: The calcitonin gene-related peptide (CGRP) is a neuropeptide that is released from capsaicin-sensitive nerves as a potent vasodilator involved in nociceptive transmission. While CGRP has been rigorously studied for its role in migraines owing to its vasodilation and inflammation activities, the effects of CGRP overexpression on depressive-like behaviors remain insufficiently understood. Method(s): In the present study, we performed a battery of behavioral tests, including the social interaction test, open field test, and sucrose preference test, to evaluate social defeat stress using male C57BL6J or CGRP overexpression in transgenic (Tg) mice (CGRP Tg). We performed mRNA and protein analyses on the brain-derived neurotrophic factor (BDNF), phosphorylated Akt, mTOR, and p70S6K in the hippocampi. Result(s): CGRP Tg mice showed increased levels of Bdnf mRNAs, low locomotor activity, and no deficits in social interaction, which indicate that CGRP Tg mice exhibit stress resistance and not depression. However, the open field test significantly decreased after 15-day social defeat stress exposure. We also evaluated depressive-like behavior using the sucrose preference and social interaction tests. Our data indicate that defeated CGRP Tg mice exhibited a depressive-like phenotype, which was inferred from increased social avoidance and reduced sucrose preference compared with non-defeated controls. Although stress exposure did not change the BDNF levels in CGRP Tg mice, it significantly decreased the expression levels of p-Akt, p-mTOR and p-p70S6K in the mice hippocampi. We conclude that CGRP-overexpressing Tg mice have normal sensitivity to stress and down-regulated hippocampal Akt/mTOR/p70S6K pathways.Copyright 2021 Hashikawa-Hobara et al.		https://dx.doi.org/10.7717/peerj.11720	Humans Dataset	Should be Removed
A. M. M. Harriott, A. Ayata, C.	2022	Sex and Hormonal Differences in Optogenetic Cortical Spreading Depression Induced Trigeminal Pain Behavior	Annals of Neurology	92(Supplement 29)		S45	Introduction: Cortical spreading depression (SD) is the underlying cause of migraine aura. Migraine is more prevalent in females, raising the possibility that sex and gonadal hormones play major roles in disease mechanism. We recently demonstrated that minimally invasive optogenetic SD (opto-SD) elicits robust trigeminal allodynia. The objective of this study is to test the hypothesis that SD-induced migraine-like behavior is dependent on sex and gonadal hormones using the opto-SD mouse model. Method(s): Opto-SD was induced in adult Thy1- ChR2-YFP transgenic mice under brief isoflurane anesthesia with 470nM 10mW light for 10sec, confirmed with optical intrinsic signal difference imaging or laser doppler flowmetry (LDF). The effect of sex on pain behavior was examined in single or repeated opto-SD, and sham groups. Vaginal smears were collected for estrus cycle staging. Periorbital mechanical allodynia was assessed with von Frey monofilaments. Mouse grimace scale, a measure of spontaneous discomfort, was examined at room light (75 lux) and increasing light intensity (range 400 - 8350 lux) to investigate photophobia-like behavior. Data are presented as mean +/- SEM. Result(s): There was a trend towards lower periorbital mechanical thresholds in females (F=3.703, p=0.0653 for sex, two-way ANOVA). Regression analysis revealed a significant effect of SD (p<0.0001), repeated SD (p=0.007), and sex (p=0.0126) on periorbital allodynia, and a significant interaction between sex and recovery time (p=0.0223). In a subset of mice, there were no apparent sex differences in SD threshold [male (n=3) = 7.0 +/- 4mW, female (n=6) = 7.2 +/- 3mW], % reduction in blood flow (male = 44.2 +/- 11%, female = 39.9 +/- 9%), latency (male = 67.8 +/- 10s, female = 60.3 +/- 9s), or SD duration (male = 257.7 +/- 38s, female = 229.6 +/- 25s). Metestrusdiestrus sham females had higher periorbital thresholds [MD, single sham (n=5): 0.34 +/- 0.07g, repeated sham (n=4): 0.30 +/- 0.07g] compared with proestrus-estrus shams [PE, single sham (n=6): 0.16 +/- 0.03g, repeated sham (n=8): 0.13 +/- 0.01g]. SD produced allodynia during MD [single SD (n=3): 0.080 +/- 0.02g, repeated SD (n=6): 0.063 +/- 0.01g] and PE stages [single SD (n=8): 0.058 +/- 0.01g, repeated SD (n=8): 0.054 +/- 0.01g]. There was a trend towards higher grimace scores at room light and bright light exposure in SD compared with sham groups that did not differ by estrus stage. Conclusion(s): Sex and gonadal hormones likely play a mechanistic role in SD-induced trigeminal pain suggesting sex-dependent activation of migraine-relevant neurolimbic pain.		https://dx.doi.org/10.1002/ana.26484	Humans Dataset	Should be Removed
H. N. B. Y. Haris Fadzilah, L. H. Dumingu Hewage, M. T. J. Mohamed Azme, F. S. Kyaw Soe, H. H. Moe, S. Nu Htay, M. N.	2023	Knowledge of Sunscreen Usage and Skin Cancer Among Malaysian Medical Students - A cross sectional study	medRxiv.	30			Background: Excessive ultraviolet light (UV) can cause premature skin aging and potentially skin cancer. This study evaluated the knowledge, attitude of sunscreen, and skin cancer among Malaysian medical students. Method(s): This cross-sectional study was conducted from October 2022 to November 2022 among the clinical year medical students in a private medical university in Malaysia. The respondents were recruited by purposive sampling method. The content validated questionnaire was used to collect the data, and the data collection was done via online platform. Result(s): There are a total of 117 responses that we collected through an online questionnaire via Google Forms. Among the respondents, 59.8% of the respondents reported of having a poor knowledge about sunscreen. However, 64.96% reported to have good knowledge about skin cancer. Approximately half of the respondents (48.7%) had a good attitude towards sunscreen. Females are more likely to use them compared to men (OR: 9.12, 95% CI: 3.52, 23.64) and there is a difference between ethnicity and the usage of sunscreen. Conclusion(s): This study demonstrated limited knowledge of sunscreen among medical students. However, they are having better knowledge of skin cancer. Our results spotted the need for education about sunscreen among Malaysian medical students.Copyright The copyright holder for this preprint is the author/funder, who has granted medRxiv a license to display the preprint in perpetuity. It is made available under a CC-BY-NC 4.0 International license.		https://dx.doi.org/10.1101/2023.01.28.23285149	Humans Dataset	Should be Retained
B. F. Hare, M.	2021	Is cognition the secret to working dog success?	Animal cognition	24(2)		231-237	Dogs' special relationship with humans not only makes them ubiquitous in our lives, but working dogs specifically perform essential functions for us such as sniffing out bombs and pulling wheelchairs for the disabled. To enhance the performance of working dogs, it is essential to understand the cognitive skills that underlie and lead to their success. This review details recent work in the field of canine cognition, including how dogs have evolved socio-cognitive skills that mimic or, in some cases, rival even our closest primate relatives. We review how these findings have laid the foundation for new studies that hope to help enhance working dog programs. This includes work that has begun to reveal the development and stability of the most important traits for service work. Discoveries like these suggest the possibility of translating what we have learned to improve breeding, selection, and training for these jobs. The latest research we review here shows promise in contributing to the production of better dogs and, consequently, more help for people.		https://dx.doi.org/10.1007/s10071-021-01491-7	Humans Dataset	Should be Removed
K. E. G. Hanson, K. Lewis, N. Fireman, B. Myers, T. R. Bakshi, N. Weintraub, E. Donahue, J. G. Nelson, J. C. Xu, S. Glanz, J. M. Williams, J. T. B. Alpern, J. D. Klein, N. P.	2021	Guillain-Barre Syndrome after COVID-19 Vaccination in the Vaccine Safety Datalink	medRxiv.	5			Importance: Post-authorization monitoring of vaccines in a large population can detect rare adverse events not identified in clinical trials including Guillain-Barre syndrome (GBS). GBS has a background rate of 1-2 per 100,000 person-years. Objective(s): To 1) describe cases and incidence of GBS following COVID-19 vaccination, and 2) assess the risk of GBS after vaccination for Ad.26.COV2.S (Janssen) and mRNA vaccines. Design(s): Interim analysis of surveillance data from the Vaccine Safety Datalink. Setting(s): Eight participating integrated healthcare systems in the United States. Participant(s): 10,158,003 individuals aged >=12 years. Exposures: Receipt of Ad.26.COV2.S, BNT162b2 (Pfizer-BioNTech), or mRNA-1273 (Moderna) COVID-19 vaccine. Main Outcomes and Measures: GBS with symptom onset in the 1-84 days after vaccination as confirmed by medical record review and adjudication. Descriptive characteristics of confirmed cases, GBS incidence rates during postvaccination risk intervals after each type of vaccine compared to the background rate, rate ratios (RRs) comparing GBS incidence in the 1-21 vs. 22-42 days postvaccination, and RRs directly comparing risk of GBS after Ad.26.COV2.S vs. mRNA vaccination, using Poisson regression adjusted for age, sex, race/ethnicity, site, and calendar day. Result(s): From December 13, 2020 through November 13, 2021, 14,723,318 doses of COVID-19 vaccines were administered, including 467,126 Ad.26.COV2.S, 8,573,823 BNT162b2, and 5,682,369 mRNA-1273 doses. Eleven cases of GBS after Ad.26.COV2.S were confirmed. The unadjusted incidence rate of confirmed cases of GBS per 100,000 person-years in the 1-21 days after Ad.26.COV2.S was 34.6 (95% confidence interval [CI]: 15.8-65.7), significantly higher than the background rate, and the adjusted RR in the 1-21 vs. 22-42 days following Ad.26.COV2.S was 6.03 (95% CI: 0.79-147.79). Thirty-four cases of GBS after mRNA vaccines were confirmed. The unadjusted incidence rate of confirmed cases per 100,000 person-years in the 1-21 days after mRNA vaccines was 1.4 (95% CI: 0.7-2.5) and the adjusted RR in the 1-21 vs. 22-42 days following mRNA vaccines was 0.56 (95% CI: 0.21-1.48). In a head-to-head comparison of Ad.26.COV2.S vs. mRNA vaccines, the adjusted RR was 20.56 (95% CI: 6.94-64.66). Conclusions and Relevance: In this interim analysis of surveillance data of COVID-19 vaccines, the incidence of GBS was elevated after Ad.26.COV2.S. Surveillance is ongoing.Copyright The copyright holder for this preprint is the author/funder, who has granted medRxiv a license to display the preprint in perpetuity. It is made available under a CC-BY-NC-ND 4.0 International license.		https://dx.doi.org/10.1101/2021.12.03.21266419	Humans Dataset	Should be Retained
P. B. Hanlon, E. W. Shah, A. S. V. Hannigan, L. J. Lewsey, J. Mair, F. S. Kent, D. Guthrie, B. Wild, S. H. Welton, N. J. Dias, S. McAllister, D. A.	2023	Assessing treatment effect modification due to comorbidity using individual participant data from industry-sponsored drug trials	medRxiv.	20			Background People with comorbidities are under-represented in clinical trials. Empirical estimates of treatment effect modification by comorbidity are lacking leading to uncertainty in treatment recommendations. We aimed to produce estimates of treatment effect modification by comorbidity using individual participant data (IPD). Methods and Results Using 126 industry-sponsored phase 3/4 trials across 23 index conditions, we performed a two-stage IPD meta-analysis to estimate modification of treatment effect by comorbidity. We estimated the effect of comorbidity measured in 3 ways: (i) the number of comorbidities (in addition to the index condition), (ii) presence or absence of the six commonest comorbid diseases for each index condition, and (iii) using continuous markers of underlying conditions (e.g., estimated glomerular function). Comorbidities were under-represented in trial participants and few had >2 comorbidities. We found no evidence of modification of treatment efficacy by comorbidity, for any of the 3 measures of comorbidity. This was the case for 20 conditions for which the outcome variable was continuous (e.g., change in glycosylated haemoglobin in diabetes) and for three conditions in which the outcomes were discrete events (e.g., number of headaches in migraine). Although all were null, estimates of treatment effect modification were more precise in some cases (e.g., Sodium-glucose co-transporter inhibitors for type 2 diabetes - interaction term for comorbidity count 0.004, 95% CI - 0.01 to 0.02) while for others credible intervals were wide (e.g., corticosteroids for asthma - interaction term -0.22, 95% CI -1.07 to 0.54). Conclusion For trials included in this analysis, there was no empirical evidence of treatment effect modification by comorbidity. Our findings support the assumption that estimates of treatment efficacy are constant, at least across modest levels of comorbidity.Copyright The copyright holder for this preprint is the author/funder, who has granted medRxiv a license to display the preprint in perpetuity. It is made available under a CC-BY 4.0 International license.		https://dx.doi.org/10.1101/2023.01.19.23284762	Humans Dataset	Should be Retained
F. Han	2020	Effect of migraine on expression of pacap and cgrp in trigeminal nerve of rats	International Journal of Clinical and Experimental Medicine	13(9)		6259-6267	The changes of mood, PACA and CGRP in migraine model rats compared with normal rats were explored. A total of 40 adult healthy male SD rats were randomly assigned to control group (con group), sham operation group, model group, and inhibition group. The stimulation electrodes were located in trigeminal ganglion in model and inhibition groups. In the sham operation group, the electrodes were fixed at the ganglia, but no electrical stimulation was applied. In addition, no treatment was given to the con group, while PACA and CGRP inhibitors were given to the inhibition group. The results of pain behavior confirmed the success of the model and inhibition groups. The levels of PACAP, CGRP, dopamine, 5-hp, TNF-alpha, IL-6, and IL-1beta in the model group were higher than those in the con group (P < 0.05). PACAP, CGRP, dopamine and 5-hp in the inhibition group were lower than those in the model group (P < 0.05), while TNF-alpha, IL-6 and IL-1beta in the inhibition group were higher than those in the model group (P < 0.05). The degree of depression and anxiety in the model group was more severe than that in the con group, while that in the inhibition group was relieved (P < 0.05). Additionally, PACAP and CGRP were negatively correlated with TNF-alpha, IL-6, and IL-1beta, respectively. Compared with normal rats, the levels of PACAP and CGRP in migraine model rats increased, and the depression and anxiety increased. PACAP and CGRP can be used as therapeutic targets.Copyright © 2020, E-Century Publishing Corporation. All rights reserved.			Humans Dataset	Should be Removed
K. M. L. Hamilton, C. Levin, G. Barnajian, M. Nasseri, Y. Bresee, C. Truong, M. D. Wright, K. N. Siedhoff, M. T. Meyer, R.	2024	Characteristics associated with blood transfusion among women undergoing laparoscopic myomectomy: a National Surgical Quality Improvement Program study	American Journal of Obstetrics and Gynecology	231(1)		109.e1-109.e9	Background: Uterine fibroids are the most common benign tumors that affect females. A laparoscopic myomectomy is the standard surgical treatment for most women who wish to retain their uterus. The most common complication of a myomectomy is excessive bleeding. However, risk factors for hemorrhage during a laparoscopic myomectomy are not well studied and no risk stratification tool specific for identifying the need for a blood transfusion during a laparoscopic myomectomy currently exists in the literature. Objective(s): This study aimed to identify risk factors for intraoperative and postoperative blood transfusion during laparoscopic myomectomies and to develop a risk stratification tool to determine the risk for requiring a blood transfusion. Study Design: This was a retrospective cohort study of the American College of Surgeons National Surgical Quality Improvement Program database from 2012 to 2020. Women who underwent a laparoscopic (conventional or robotic) myomectomy were included. Women who received 1 or more blood transfusions within 72 hours after the start time of a laparoscopic myomectomy were compared with those who did not require a blood transfusion. A multivariable analysis was performed to identify risk factors independently associated with the risk for transfusion. Two risk stratification tools to determine the need for a blood transfusion were developed based on the multivariable results, namely (1) based on preoperative factors and (2) based on preoperative and intraoperative factors. Result(s): During the study period, 11,498 women underwent a laparoscopic myomectomy. Of these, 331(2.9%) required a transfusion. In a multivariable regression analysis of the preoperative factors, Black or African American and Asian races, Hispanic ethnicity, bleeding disorders, American Society of Anesthesiologists class III or IV classification, and a preoperative hematocrit value <=35.0% were independently associated with the risk for transfusion. Identified intraoperative factors included specimen weight >250 g or >=5 intramural myomas and an operation time of >=197 minutes. A risk stratification tool was developed in which points are assigned based on the identified risk factors. The mean probability of transfusion can be calculated based on the sum of the points. Conclusion(s): We identified preoperative and intraoperative independent risk factors for a blood transfusion among women who underwent a laparoscopic myomectomy. A risk stratification tool to determine the risk for requiring a blood transfusion was developed based on the identified risk factors. Further studies are needed to validate this tool.Copyright © 2024 Elsevier Inc.		https://dx.doi.org/10.1016/j.ajog.2024.02.010	Humans Dataset	Should be Retained
E. F. Z. Hamilton, T. Warrick, P. A. Tarca, A. L. Garite, T. J. Caughey, A. B. Melillo, J. Prasad, M. Neilson, D. Singson, P. McKay, K. Romero, R.	2024	New labor curves of dilation and station to improve the accuracy of predicting labor progress	American Journal of Obstetrics and Gynecology	231(1)		2018-01-01	Background: The diagnosis of failure to progress, the most common indication for intrapartum cesarean delivery, is based on the assessment of cervical dilation and station over time. Labor curves serve as references for expected changes in dilation and fetal descent. The labor curves of Friedman, Zhang et al, and others are based on time alone and derived from mothers with spontaneous labor onset. However, labor induction is now common, and clinicians also consider other factors when assessing labor progress. Labor curves that consider the use of labor induction and other factors that influence labor progress have the potential to be more accurate and closer to clinical decision-making. Objective(s): This study aimed to compare the prediction errors of labor curves based on a single factor (time) or multiple clinically relevant factors using two modeling methods: mixed-effects regression, a standard statistical method, and Gaussian processes, a machine learning method. Study Design: This was a longitudinal cohort study of changes in dilation and station based on data from 8022 births in nulliparous women with a live, singleton, vertex-presenting fetus >=35 weeks of gestation with a vaginal delivery. New labor curves of dilation and station were generated with 10-fold cross-validation. External validation was performed using a geographically independent group. Model variables included time from the first examination in the 20 hours before delivery dilation, effacement, and station recorded at the previous examination cumulative contraction counts and use of epidural anesthesia and labor induction. To assess model accuracy, differences between each model's predicted value and its corresponding observed value were calculated. These prediction errors were summarized using mean absolute error and root mean squared error statistics. Result(s): Dilation curves based on multiple parameters were more accurate than those derived from time alone. The mean absolute error of the multifactor methods was better (lower) than those of the single-factor methods (0.826 cm [95% confidence interval, 0.820-0.832] for the multifactor machine learning and 0.893 cm [95% confidence interval, 0.885-0.901] for the multifactor mixed-effects method and 2.122 cm [95% confidence interval, 2.108-2.136] for the single-factor methods P<.0001 for both comparisons). The root mean squared errors of the multifactor methods were also better (lower) than those of the single-factor methods (1.126 cm [95% confidence interval, 1.118-1.133] for the machine learning [P<.0001] and 1.172 cm [95% confidence interval, 1.164-1.181] for the mixed-effects methods and 2.504 cm [95% confidence interval, 2.487-2.521] for the single-factor [P<.0001 for both comparisons]). The multifactor machine learning dilation models showed small but statistically significant improvements in accuracy compared to the mixed-effects regression models (P<.0001). The multifactor machine learning method produced a curve of descent with a mean absolute error of 0.512 cm (95% confidence interval, 0.509-0.515) and a root mean squared error of 0.660 cm (95% confidence interval, 0.655-0.666). External validation using independent data produced similar findings. Conclusion(s): Cervical dilation models based on multiple clinically relevant parameters showed improved (lower) prediction errors compared to models based on time alone. The mean prediction errors were reduced by more than 50%. A more accurate assessment of departure from expected dilation and station may help clinicians optimize intrapartum management.Copyright © 2024		https://dx.doi.org/10.1016/j.ajog.2024.02.289	Humans Dataset	Should be Retained
C. M. H. Hallinan, S. K. Conway, M. Bonomo, Y. A.	2022	Social media discourse and internet search queries on cannabis as a medicine: A systematic scoping review	medRxiv.	17			The use of cannabis for medicinal purposes has increased globally over the past decade since patient access to medicinal cannabis has been legislated. Yet, evidence of cannabis efficacy for a suite of conditions is only just emerging. Although there is considerable engagement from many stakeholders to add to the evidence base through randomized control trials, many gaps in the literature remain. Data from real-world and patient reported sources can provide opportunities to address this evidence deficit. This real-world data can be captured from a variety of sources such as found in routinely collected health care and health services records that include but are not limited to patient generated data from medical, administrative and claims data, patient reported data from surveys, wearable trackers, patient registries, and social media. In this systematic scoping review, we seek to understand the utility of online user generated text into the use of cannabis as a medicine. The objective of this scoping review is to synthesize primary research that uses social media discourse and internet search engine queries to answer the following questions: (i) Does online user-generated text provide a useful data source for studying cannabis as a medicine? (ii) What are the aims, data sources, and research themes of studies using online user-generated text to discuss the medicinal use of cannabis? For this scoping review we used a framework for systematic reviews and meta-analyses, the PRISMA guidelines to inform our methods. We conducted a manual search of primary research studies which used online user-generated text as a data source using the MEDLINE, Embase, Web of Science, and Scopus databases in October 2022. Editorials, letters, commentaries, surveys, protocols, and book chapters were excluded from the review. Forty-two studies were included in this review, 22 studies used manually labelled data, four studies used existing meta-data (Google trends/geolocation data), two studies used data that was manually coded using crowdsourcing services, and two used automated coding supplied by a social media analytics company, 15 used computational methods for annotating data. Our review reflects a growing interest in the use of user-generated content for public health surveillance. It also demonstrates the need for the development of a systematic approach for evaluating the quality of social media studies and highlights the utility of automatic processing and computational methods (machine learning technologies) for large social media datasets. This systematic scoping review has shown that user-generated content as a data source for studying cannabis as a medicine provides another means to understand how cannabis is perceived and used in the community. As such, it provides another potential 'tool' with which to engage in pharmacovigilance of, not only cannabis as a medicine, but also other novel therapeutics as they enter the market.Copyright The copyright holder for this preprint is the author/funder, who has granted medRxiv a license to display the preprint in perpetuity. It is made available under a CC-BY-ND 4.0 International license.		https://dx.doi.org/10.1101/2022.05.16.22275171	Humans Dataset	Should be Retained
M. H. Haj, S. N. Poldermans, H. G. De Gier, H. H. W. Versnel, S. L. Wolvius, E. B.	2023	Speech Outcomes after Delayed Hard Palate Closure and Synchronous Secondary Alveolar Bone Grafting in Patients with Cleft Lip, Alveolus and Palate	Archives of Plastic Surgery.				Background The best timing of closure of the hard palate in individuals with cleft lip, alveolus, and palate (CLAP) to reach the optimal speech outcomes and maxillary growth is still a subject of debate. This study evaluates changes in compensatory articulatory patterns and resonance in patients with unilateral and bilateral CLAP who underwent simultaneous closure of the hard palate and secondary alveolar bone grafting (ABG). Methods A retrospective study of patients with nonsyndromic unilateral and bilateral CLAP who underwent delayed hard palate closure (DHPC) simultaneously with ABG at 9 to 12 years of age from 2013 to 2018. The articulatory patterns, nasality, degree of hypernasality, facial grimacing, and speech intelligibility were assessed pre- and postoperatively. Results Forty-eight patients were included. DHPC and ABG were performed at the mean age of 10.5 years. Postoperatively hypernasal speech was still present in 54% of patients however, the degree of hypernasality decreased in 67% (p < 0.001). Grimacing decreased in 27% (p = 0.015). Articulation disorders remained present in 85% (p = 0.375). Intelligible speech (grade 1 or 2) was observed in 71 compared with 35% of patients preoperatively (p < 0.001). Conclusion This study showed an improved resonance and intelligibility following DHPC at the mean age of 10.5 years, however compensatory articulation errors persisted. Sequential treatments such as speech therapy play a key role in improvement of speech and may reduce remaining compensatory mechanisms following DHPC.Copyright © 2023 Georg Thieme Verlag. All rights reserved.		https://dx.doi.org/10.1055/s-0044-1787002	Humans Dataset	Should be Retained
Z. M. Hadi, M. Calzolari, E. Chepisheva, M. Zimmerman, K. A. Tahtis, V. Smith, R. M. Rust, H. M. Sharp, D. J. Seemungal, B. M.	2024	Vestibular agnosia is linked to worse balance recovery in traumatic brain injury: a longitudinal behavioural and neuro-imaging study	medRxiv.	13			Background and Objectives: Moderate-to-severe traumatic brain injury patients commonly manifest vestibular dysfunction with imbalance and dizziness. Importantly, falls in these patients are linked to long-term unemployment and increased mortality. There are however no objective acute-prospective longitudinal data of vestibular outcomes nor of the mechanisms predicting vestibular recovery. We previously showed that in acute traumatic brain injury, acute imbalance was linked to impaired vestibular perception of self-motion (i.e. vestibular agnosia) via right inferior longitudinal fasciculus disruption. This report importantly could not inform upon the predictors nor neural substrates of vestibular recovery, questions which we focus upon in this first acute-longitudinal study assessing objective vestibular recovery in traumatic brain injury, with detailed clinical, laboratory and neuroimaging measures. Method(s): We screened 918 hospitalized traumatic brain injury patients, recruiting 39 acutely (18 - 65 age) with preserved peripheral vestibular function confirmed via vestibular ocular reflex testing (patients 2.52degree/s versus controls 1.78degree/s P > 0.05) of which 34 patients (17 with vestibular agnosia) completed the follow-up testing. Common inner ear and migraine diagnoses were treated to resolution pre-testing. Vestibular perceptual thresholds were assessed via whole-body rotations in the dark on a computerized rotating chair. Using k-means clustering, vestibular perceptual thresholds of healthy controls and patients were compared resulting in 1.99 degree/s/s or above being classified as vestibular agnosia. Balance was assessed via force platform. Result(s): The change in vestibular perceptual thresholds and sway from acute to follow-up was linked (P < 0.05) and a logistic model indicated (P < 0.05) that those who had acute vestibular agnosia made worse recovery of vestibular mediated function (balance and vestibular perception) as compared to non-vestibular agnosia patients. Moreover, subjective symptoms of imbalance and dizziness (via 'Dizziness Handicap Inventory') were not linked to objective vestibular recovery of balance and perception (P > 0.05). Neuroimaging findings indicated that the linked vestibular recovery (from vestibular agnosia and imbalance) was mediated by bihemispheric fronto-posterior circuits particularly frontal poles and splenium of corpus callosum. Conclusion(s): Acute vestibular agnosia predicts worse recovery of imbalance and linked recovery of vestibular agnosia and is mediated by partially overlapping, bi-hemispheric circuits. Since vestibular dysfunction may occur without vertigo complaint (from vestibular agnosia), clinical and research assessment of vestibular recovery should assess objective vestibular measures in addition to dizziness symptoms, which poorly track central vestibular recovery. Finally, our cohort were young and without medical co-morbidities, hence understanding the additional impacts of ageing and multimorbidity is required in vestibular recovery in traumatic brain injury cohorts.Copyright The copyright holder for this preprint is the author/funder, who has granted medRxiv a license to display the preprint in perpetuity. It is made available under a CC-BY 4.0 International license.		https://dx.doi.org/10.1101/2024.02.12.24302715	Humans Dataset	Should be Retained
T. S. P. Habeshian, N. C. De Vivo, I. Schouten, L. J. Shu, X. O. Cote, M. L. Bertrand, K. A. Chen, Y. Clarke, M. A. Clendenen, T. V. Cook, L. S. Costas, L. Maso, L. D. Freudenheim, J. L. Friedenreich, C. M. Gallagher, G. Gierach, G. L. Goodman, M. T. Jordan, S. J. Vecchia, C. L. Lacey, J. V. Levi, F. Liao, L. M. Lipworth, L. Lu, L. Matias-Guiu, X. Moysich, K. B. Mutter, G. L. Na, R. Naduparambil, J. Negri, E. O'Connell, K. O'Mara, T. A. Hernandez, I. O. Palmer, J. R. Parazzini, F. Patel, A. V. Penney, K. L. Prizment, A. E. Ricceri, F. Risch, H. A. Sacerdote, C. Sandin, S. Stolzenberg-Solomon, R. Z. van den Brandt, P. A. Webb, P. M. Wentzensen, N. Wijayabahu, A. T. Wilkens, L. R. Xu, W. Yu, H. Zeleniuch-Jacquotte, A. Zheng, W. Du, M. Setiawan, V. W.	2024	Hypertension and Risk of Endometrial Cancer: A Pooled Analysis in the Epidemiology of Endometrial Cancer Consortium (E2C2)	Cancer Epidemiology Biomarkers and Prevention	33(6)		788-795	Background: The incidence rates of endometrial cancer are increasing, which may partly be explained by the rising prevalence of obesity, an established risk factor for endometrial cancer. Hypertension, another component of metabolic syndrome, is also increasing in prevalence, and emerging evidence suggests that it may be associated with the development of certain cancers. The role of hypertension independent of other components of metabolic syndrome in the etiology of endometrial cancer remains unclear. In this study, we evaluated hypertension as an independent risk factor for endometrial cancer and whether this association is modified by other established risk factors. Method(s): We included 15,631 endometrial cancer cases and 42,239 controls matched on age, race, and study-specific factors from 29 studies in the Epidemiology of Endometrial Cancer Consortium. We used multivariable unconditional logistic regression models to estimate ORs and 95% confidence intervals (CI) to evaluate the association between hypertension and endometrial cancer and whether this association differed by study design, race/ethnicity, body mass index, diabetes status, smoking status, or reproductive factors. Result(s): Hypertension was associated with an increased risk of endometrial cancer (OR, 1.14 95% CI, 1.09-1.19). There was significant heterogeneity by study design (Phet < 0.01), with a stronger magnitude of association observed among case-control versus cohort studies. Stronger associations were also noted for pre/perimenopausal women and never users of postmenopausal hormone therapy. Conclusion(s): Hypertension is associated with endometrial cancer risk independently from known risk factors. Future research should focus on biologic mechanisms underlying this association. Impact: This study provides evidence that hypertension may be an independent risk factor for endometrial cancer.Copyright © 2024 American Association for Cancer Research Inc.. All rights reserved.		https://dx.doi.org/10.1158/1055-9965.EPI-23-1444	Humans Dataset	Should be Retained
R. E. E. Gurtler, G. F. Gaspe, M. S. Macchiaverna, N. P. del Pilar Fernandez, M. Rodriguez-Planes, L. I. Provecho, Y. M. Cardinal, M. V.	2023	The Pampa del Indio project: sustainable vector control and long-term declines in the prevalence and abundance of Triatoma infestans infected with Trypanosoma cruzi in the Argentine Chaco	Parasites and Vectors	16(1) (no pagination)	258		Background: The Gran Chaco region is a major hotspot of Chagas disease. We implemented a 9-year program aimed at suppressing house infestation with Triatoma infestans and stopping vector-borne transmission to creole and indigenous (Qom) residents across Pampa del Indio municipality (Argentine Chaco). The aim of the present study was to assess the intervention effects on parasite-based transmission indices and the spatial distribution of the parasite, and test whether house-level variations in triatomine infection with Trypanosoma cruzi declined postintervention and were influenced by household ethnicity, persistent infestation linked to pyrethroid resistance and other determinants of bug infection. Method(s): This longitudinal study assessed house infestation and bug infection with T. cruzi before and after spraying houses with pyrethroids and implemented systematic surveillance-and-response measures across four operational areas over the period 2007-2016. Live triatomines were individually examined for infection by optical microscopy or kinetoplast DNA (kDNA)-PCR and declared to be infected with T. cruzi when assessed positive by either method. Result(s): The prevalence of infection with T. cruzi was 19.4% among 6397 T. infestans examined. Infection ranged widely among the study areas (12.5-26.0%), household ethnicity (15.3-26.9%), bug ecotopes (1.8-27.2%) and developmental stages (5.9-27.6%), and decreased from 24.1% (baseline) to 0.9% (endpoint). Using random-intercept multiple logistic regression, the relative odds of bug infection strongly decreased as the intervention period progressed, and increased with baseline domestic infestation and bug stage and in Qom households. The abundance of infected bugs and the proportion of houses with >= 1 infected bug remained depressed postintervention and were more informative of area-wide risk status than the prevalence of bug infection. Global spatial analysis revealed sharp changes in the aggregation of bug infection after the attack phase. Baseline domestic infestation and baseline bug infection strongly predicted the future occurrence of bug infection, as did persistent domestic infestation in the area with multiple pyrethroid-resistant foci. Only 19% of houses had a baseline domestic infestation and 56% had ever had >= 1 infected bug. Conclusion(s): Persistent bug infection postintervention was closely associated with persistent foci generated by pyrethroid resistance. Postintervention parasite-based indices closely agreed with human serosurveys at the study endpoint, suggesting transmission blockage. The program identified households and population subgroups for targeted interventions and opened new opportunities for risk prioritization and sustainable vector control and disease prevention. Graphical abstract: [Figure not available: see fulltext.].Copyright © 2023, The Author(s).		https://dx.doi.org/10.1186/s13071-023-05861-7	Humans Dataset	Should be Retained
S. P. Gupta, A. Roy, A. Vitore, J. G. Bharathi, K. Salave, S. Rana, D. Sharma, A. Rathod, R. Kumar, H. Benival, D.	2023	In Vivo Evaluation of Almotriptan malate Formulation through Intranasal Route for the Treatment of Migraine: Systematic Development and Pharmacokinetic Assessment	AAPS PharmSciTech	24(1) (no pagination)	32		Migraine headaches are usually intolerable, and a quick-relief treatment remains an unmet medical need. Almotriptan malate is a serotonin (5-HT1B/1D) receptor agonist approved for the treatment of acute migraine in adults. It is currently available in an oral tablet dosage form and has a Tmax of 1-3 h, and therefore, there is a medical need to develop a non-invasive rapidly acting formulation. We have developed an intranasal formulation of almotriptan malate using the quality-by-design (QbD) approach. A 2-factor 3-level full factorial design was selected to build up the experimental setting. The developed formulation was characterized for pH, viscosity, in vitro permeation, ex vivo permeation, and histopathological tolerance. To assess the potential of the developed formulation to produce a rapid onset of action following intranasal delivery, a pharmacokinetic study was performed in the Sprague-Dawley rat model and compared to the currently available marketed oral tablet formulation. For this, the LC-MS/MS bioanalytical method was developed and used for the determination of plasma almotriptan malate concentrations. Results of a pharmacokinetic study revealed that intranasal administration of optimized almotriptan malate formulation enabled an almost five-fold reduction in Tmax and about seven-fold increase in bioavailability in comparison to the currently available oral tablet formulation, suggesting the potential of developed almotriptan malate intranasal formulation in producing a rapid onset of action as well as enhanced bioavailability. Graphical Abstract: [Figure not available: see fulltext.].Copyright © 2023, The Author(s), under exclusive licence to American Association of Pharmaceutical Scientists.		https://dx.doi.org/10.1208/s12249-022-02496-2	Humans Dataset	Should be Removed
P. K. Gupta, V. G. Kadam, S. Kapadia, S. Bamne, F.	2020	Antihistaminic Activity Models	Asian Journal of Pharmaceutical and Clinical Research	13(8)		96-100	Histamine is referred to as common allergic reactions and symptoms. Most of them are compared to histamine intolerance. Some common responses involved with this intolerance may vary but include headaches or migraines, nasal congestion or sinus problems, fatigue, hives, digestive problems, irregular menstrual cycle, nausea, and vomiting. Histamine is derived from a natural amino acid, S-histidine, through the histidine decarboxylase/aromatic decarboxylase catalysis. Histamine is the compound that the mast cell generates for the immune response. Histamine promotes gastrointestinal secretion and induces capillary dilation, bronchial smooth muscle constriction, and reduced blood pressure. Antihistamines are medicinal products to treat allergic rhinitis and allergies. This includes the in vitro animal model and in-vivo tissue preparation antihistaminic activity. Animal models are significant instruments for understanding the pathological process of human illnesses in experimental medical science. Medicines associated with antihistamine include antiallergy, antivertigo, antimigraine, sedatives, antiemetic, etc. Elderly people are much more likely than youthful people to develop sleepiness from the use of antihistamines. The most common drugs used are cetirizine, levocetirizine, chlorpheniramine, diphenhydramine, loratadine, cimetidine, and fexofenadine. Animal models include histamine-induced bronchoconstriction, passive paw anaphylaxis, milk-induced leukocytosis and eosinophilia, clonidine, and haloperidol-induced catalepsy. While tissue models include isolated goat, and guinea-pig trachea chain preparation, as well as an isolated guinea pig, rat, mice ileum tissue preparation, and the dose-response curve of histamine, were plotted. The focus of the study had been on herbal plants and medicinal products, as they can effectively boost a variety of circumstances without significant adverse side effects. We can assess antihistaminic activity by using plant extracts or any synthetic drug.Copyright © 2020 The Authors.		https://dx.doi.org/10.22159/ajpcr.2020.v13i8.38016	Humans Dataset	Should be Retained
Y. G. Guo, T. Knibbe, C. A. J. Zwep, L. B. van Hasselt, J. G. C.	2024	Generation of realistic virtual adult populations using a model-based copula approach	medRxiv.	23			Incorporating realistic sets of patient-associated covariates, i.e., virtual populations, in pharmacometric simulation workflows is essential to obtain realistic model predictions. Current covariate simulation strategies often omit or simplify dependency structures between covariates. Copula models are multivariate distribution functions suitable to capture dependency structures between covariates with improved performance compared to standard approaches. We aimed to develop and evaluate a copula model for generation of adult virtual populations for 12 patient-associated covariates commonly used in pharmacometric simulations, using the publicly available NHANES database, including sex, race-ethnicity, body weight, albumin, and several biochemical variables related to organ function. A multivariate (vine) copula was constructed from bivariate relationships in a stepwise fashion. Covariate distributions were well captured for the overall and subgroup populations. Based on the developed copula model, a web application was developed. The developed copula model and associated web application can be used to generate realistic adult virtual populations, ultimately to support model-based clinical trial design or dose optimization strategies.Copyright The copyright holder for this preprint is the author/funder, who has granted medRxiv a license to display the preprint in perpetuity. It is made available under a CC-BY-NC-ND 4.0 International license.		https://dx.doi.org/10.1101/2024.02.22.24303086	Humans Dataset	Should be Retained
R. D. K. Guntur, J. Amirul Islam, F. M.	2021	Ethnic variation and its association with malaria awareness: A cross-sectional study in the East Nusa Tenggara Province (Indonesia)	medRxiv.	9			Objectives: This study aims to investigate ethnic variation and its association with malaria awareness in the East Nusa Tenggara Province (ENTP), Indonesia. Method(s): A community-based cross-sectional study was conducted upon 1495 adults recruited by multi-stage cluster random sampling technique. A malaria awareness related questionnaire was used to collect data alongside a malaria awareness index (MAI). A logistic regression method was applied to quantify the strength of associations of factors associated with the awareness index. Result(s): Of total participants, 33% were from Manggarai, 32.3% were from Atoni, 30.2% from Sumba ethnicity. The level of MAI was significantly different between these groups with the highest in Manggarai ethnicity (65.1%, 95% confidence interval (CI): 59.9 - 70.3) and the lowest in Sumba ethnicity (35%, 95% CI: 27.6 - 42.4). The most prominent factors influencing the MAI in Sumba and Manggarai ethnicity were education level, whilst it was socio-economic status (SES) in Atoni ethnicity. The level of MAI was significantly higher for adults with diploma or above education level (adjusted odds ratio (AOR): 21.4, 95% CI: 3.59 - 127.7- for Manggarai AOR: 6.94, 95% CI: 1.81 - 26.6 for Sumba). The level of MAI was significantly higher for adults living in high SES in Atoni (AOR 24.48, 95% CI: 8.79 - 68.21). Conclusions. Poorer education levels and low SES were more prominent factors contributing to lower levels of MAI in rural ENTP. Interventions should focus on improving malaria awareness to these groups to support the national commitment of the Indonesian government to achieve malaria elimination zone by 2030.Copyright The copyright holder for this preprint is the author/funder, who has granted medRxiv a license to display the preprint in perpetuity. It is made available under a CC-BY-NC-ND 4.0 International license.		https://dx.doi.org/10.1101/2021.11.04.21265794	Humans Dataset	Should be Retained
G. L. Guerriero, S. I. Carlsen, H. K. Lopez Munoz, M. Daros, A. R. Ruocco, A. C. Steingrimsson, S.	2024	Transcutaneous auricular vagus nerve stimulation to acutely reduce emotional vulnerability and improve emotional regulation in borderline personality disorder (tVNS-BPD): study protocol for a randomized, single-blind, sham-controlled trial	Trials	25(1) (no pagination)	397		Background: Borderline personality disorder (BPD) is considered a disorder of emotion regulation resulting from the expression of a biologically determined emotional vulnerability (that is, heightened sensitivity to emotion, increased emotional intensity/reactivity, and a slow return to emotional baseline) combined with exposure to invalidating environments. Vagal tone has been associated with activity in cortical regions involved in emotion regulation and a lower resting state of vagal tone has been observed in BPD patients relative to healthy controls. Non-invasive transcutaneous auricular vagus nerve stimulation (taVNS) has been shown to reduce temper outbursts in adults with Prader-Willi Syndrome, to enhance recognition of emotions in healthy students, and to improve depressive and anxiety symptoms. Furthermore, a single session of taVNS has been shown to acutely alter the recognition of facial expressions of negative valence in adolescents with MDD and increase emotion recognition in controls. However, the effect of taVNS on emotional vulnerability and regulation in individuals diagnosed with BPD has not been investigated. Our aims are to determine if taVNS is effective in acutely reducing emotional vulnerability and improve emotional regulation in BPD patients. Method(s): Forty-two patients will be randomized to a single session of taVNS or sham-taVNS while going through an affect induction procedure. It will consist of the presentation of one neutral and three negative affect-evoking 4-min-long videos in sequence, each of which is followed by a 4-min post-induction period during which participants will rate the quality and intensity of their current self-reported emotions (post-induction ratings) and the perceived effectiveness in managing their emotions during the video presentation. The rating of the current self-reported emotions will be repeated after every post-induction period (recovery ratings). Mixed models with individuals as random effect will be used to investigate the ratings at each stage of the study, taking into account the repeated measures of the same individuals at baseline, pre-induction, post-induction, and recovery. Discussion(s): The study has potential to yield new insights into the role of vagal tone in emotion dysregulation in BPD and offer preliminary data on the effectiveness of taVNS as a possible non-invasive brain stimulation to treat a core symptom of BPD. Trial registration: ClinicalTrials.gov NCT05892900. Retrospectively registered on Jun 07, 2023.Copyright © The Author(s) 2024.		https://dx.doi.org/10.1186/s13063-024-08230-6	Humans Dataset	Should be Retained
S. A. J. D. Guagliardo, R. H. Reynolds, M. G. Dzabatou-Babeaux, A. Ndakala, N. Moses, C. McCollum, A. M. Petersen, B. W.	2020	Do monkeypox exposures vary by ethnicity? Comparison of aka and Bantu suspected monkeypox cases	American Journal of Tropical Medicine and Hygiene	102(1)		202-205	In 2017, a monkeypox outbreak occurred in Likouala Department, Republic of the Congo. Many of the affected individuals were of Aka ethnicity, hunter-gatherers indigenous to Central Africa who have worse health outcomes in comparison with other forest-dwelling peoples. To test the hypothesis that Aka people have different risk factors for monkeypox, we analyzed questionnaire data for 39 suspected cases, comparing Aka and Bantu groups. Aka people were more likely to touch animal urine/feces, find dead animals in/around the home, eat an animal that was found dead, or to have been scratched or bitten by an animal (P < 0.05, all variables). They were also more likely to visit the forest 3 once/week, sleep outside, or sleep on the ground (P < 0.001, all variables), providing opportunities for contact with monkeypox reservoirs during the night. The Aka and possibly other vulnerable groups may warrant special attention during educational and health promotion programs.Copyright © 2020 by The American Society of Tropical Medicine and Hygiene		https://dx.doi.org/10.4269/ajtmh.19-0457	Humans Dataset	Should be Retained
C. G. Grov, Y. Westmoreland, D. A. D'Angelo, A. B. Mirzayi, C. Dearolf, M. Carneiro, P. Ray, M. Pantalone, D. Carrico, A. W. Patel, V. V. Golub, S. A. Hirshfield, S. Hoover, D. R. Nash, D.	2024	Factors associated with PrEP-era HIV seroconversion in a 4-year U.S. national cohort of n = 6059 sexual and gender minority individuals who have sex with men, 2017-2022	Journal of the International AIDS Society	27(6) (no pagination)	e26312		Introduction: Community-based cohort studies of HIV seroconversion can identify important avenues for enhancing HIV prevention efforts in the era of pre-exposure prophylaxis (PrEP). Within individuals, one can assess exposure and outcome variables repeatedly and with increased certainty regarding temporal ordering. This cohort study examined the association of several risk factors with subsequent HIV seroconversion. Method(s): We report data from a 4-year study (2017-2022) of 6059 HIV seronegative sexual and gender minority individuals who have sex with men who had indications for-, but were not using-, PrEP at enrolment. Participants completed repeat exposure assessments and self-collection of biospecimens for HIV testing. We examined the roles of race and ethnicity, socio-economic status, methamphetamine use and PrEP uptake over the course of follow-up in relation to HIV seroconversion. Result(s): Over 4 years, 303 of the participants seroconverted across 18,421 person-years (incidence rate = 1.64 [95% CI: 1.59-1.70] per 100 person-years). In multivariable discrete-time survival analysis, factors independently associated with elevated HIV seroconversion risk included being Black/African American (adjusted risk ratio [aRR]: 2.44, 1.79-3.28), Hispanic/Latinx (1.53, 1.19-1.96), housing instability (1.58, 1.22-2.05) and past year methamphetamine use (3.82, 2.74-5.33). Conversely, time since study enrolment (24 vs. 12 months, 0.67, 0.51-0.87 36 months, 0.60, 0.45-0.80 48 months, 0.48, 0.35-0.66) and higher education (master's degree or higher vs. less than or equal to high school, 0.36, 0.17-0.66) were associated with reduced seroconversion risk. Compared to non-PrEP users in the past 2 years without a current clinical indication, those who started PrEP but then discontinued had higher seroconversion risk, irrespective of clinical indication (3.23, 1.74-6.46) or lack thereof (4.30, 1.85-9.88). However, those who initiated PrEP in the past year (0.14, 0.04-0.39) or persistently used PrEP in the past 2 years (0.33, 0.14-0.74) had a lower risk of seroconversion. Of all HIV seroconversions observed during follow-up assessments (12, 24, 36 and 48 months), methamphetamine was reported in the 12 months prior 128 (42.2%) times (overall). Conclusion(s): Interventions that acknowledge race and ethnicity, economic variables such as education and housing instability, and methamphetamine use are critically needed. Not only are interventions to engage individuals in PrEP care needed, but those that retain them, and re-engage those who may fall out of care are essential, given the exceptionally high risk of seroconversion in these groups.Copyright © 2024 The Author(s). Journal of the International AIDS Society published by John Wiley & Sons Ltd on behalf of International AIDS Society.		https://dx.doi.org/10.1002/jia2.26312	Humans Dataset	Should be Retained
M. B. Grobe-Einsler, F. Faikus, A. Hurlemann, R. Kaut, O.	2024	Effects of cerebellar repetitive transcranial magnetic stimulation plus physiotherapy in spinocerebellar ataxias - A randomized clinical trial	CNS Neuroscience and Therapeutics	30(6) (no pagination)	e14797		Background: In absence of drug therapy options, standard treatment for spinocerebellar ataxia consists of symptomatic physiotherapy and speech therapy. New therapeutic options are urgently needed. Transcranial magnetic stimulation is a promising therapeutic option, but applicability is limited by lengthy duration of stimulation protocols. Method(s): In this randomized sham controlled clinical trial, patients were assigned to verum (n = 15) or sham (n = 18) cerebellar transcranial magnetic stimulation. To yield best possible treatment effects, both intervention groups received intensified physiotherapy for the duration of the study. Result(s): Ataxia severity was reduced by 1.6 points on the Scale for assessment and Rating of Ataxia among patients in the verum group (p < 0.001). Clinical improvement was significantly larger in the verum group, compared to the sham group (p < 0.01). The treatment effect was mainly carried by improved appendicular coordination. Patients in the verum group also significantly improved in the 8 Meter Walk Test (p < 0.05) and PATA rate (p < 0.01). Conclusion(s): Cerebellar rTMS ameliorates ataxia severity in patient with spinocerebellar ataxia. Condensing treatment duration to only 5 days without reduction of treatment effects facilitates applicability and therefore broadens availability to larger patient populations.Copyright © 2024 The Authors. CNS Neuroscience & Therapeutics published by John Wiley & Sons Ltd.		https://dx.doi.org/10.1111/cns.14797	Humans Dataset	Should be Retained
R. D. Greco, C. Francavilla, M. Zanaboni, A. M. Tassorelli, C.	2022	Peripheral and central effects of CGRP in an animal model of chronic migraine	Cephalalgia	42(1 Supplement)		56-57	Introduction: Calcitonin Gene-Related Peptide (CGRP) plays a key role in migraine pathophysiology, likely via central and peripheral mechanisms. Objective(s): To explore the underlying molecular mechanisms of the CGRP receptor blockade in peripheral and central areas of the nervous system in an animal model of chronic migraine. Method(s): Three sets of male Sprague-Dawley rats received nitroglycerin (5 mg/kg, i.p.) or vehicle (equivalent volume) co-administered with olcegepant 2 mg/kg i.p. or its vehicle (1 ml/kg, i.p.) every 2 days over a 9-day period. Twenty-four hours after the last injection of nitroglycerin (or vehicle), a first set of rats underwent the orofacial formalin test. In the second set we evaluated the gene expression of CGRP and gene and protein expression of pro-inflammatory cytokines in specific areas involved in migraine pain. In this set, we also evaluated the CGRP serum levels. In the third experimental set we investigated activation of brain areas using the c-Fos protein immunoreactivity. Result(s): Olcegepant significantly attenuated nitroglycerininduced trigeminal hyperalgesia in the second phase of the orofacial formalin test, and decreased protein and gene expression of inflammatory cytokines, as well as CGRP gene expression in medulla-pons, cervical spinal cord and trigeminal ganglia. Olcegepant also reduced CGRP serum levels in rats injected with nitroglycerin compared with vehicle. By contrast, we did not detect any significant change in c-Fos protein expression in the investigated brain areas when comparing the two treatment groups. Conclusion(s): The findings show that the antagonism of CGRP receptor induces changes in pro-inflammatory mediators that are relevant for migraine pain in both central and peripheral nervous system areas.		https://dx.doi.org/10.1177/03331024221117728	Humans Dataset	Should be Removed
R. D. Greco, C. Zanaboni, A. M. Tumelero, E. Misto, A. Reggiani, A. Piomelli, D. Tassorelli, C.	2018	Central and peripheral FAAH inhibition and migraine pain: Potential mechanisms and targets in an animal model	Journal of Headache and Pain. Conference: 12th European Headache Federation Congress and the 32nd National Congress of the Italian Society for the Study of Headaches. Florence Italy	19	Supplement 1		Background - Fatty-acid amide hydrolase (FAAH) is an intracellular enzyme that catalyzes the cleavage of several endogenous fatty acid amides, including the endocannabinoid anandamide (AEA). In a previous study we reported that inhibition of peripheral FAAH, with the consequent increase in peripheral levels of AEA, reduces hyperalgesia as well as c-Fos expression in the nucleus trigeminalis caudalis (NTC) and the locus coeruleus in a well-known animal model of migraine based on nitroglycerin (NTG) administration. Methods - Here, we tested the potential anti-hyperalgesic effect of URB597 (2mg/Kg, i.p), a global FAAH inhibitor , in male Sprague- Dawley rats made hyperalgesic by NTG injection (10mg/kg, i.p.) during orofacial formalin test. We also evaluated mRNA levels of candidate mediators of migraine pain in areas involved in trigeminal nociception and c-Fos protein expression in brain nuclei involved in migraine pain. Finally, we also tested the effects of ARN14633 (1mg/ Kg, i.p), a new global FAAH inhibitor, with a better plasma metabolic stability compared to the URB597. Results - URB597 administered 1h before NTG significantly inhibited NTG-induced hyperalgesia in Phase II of orofacial formalin test. Additionally, it decreased nNOS, CGRP and cytokines gene expression in peripheral and central tissues, while reverting NTG-induced c-Fos immunoreactivity in the NTC. No change was instead observed when URB597 was administered 3 hours after NTG. Interestingly, ARN14633 administered 3 hours after NTG significantly inhibited NTG-induced hyperalgesia and reduced cytokines gene expression in medulla, cervical spinal cord and trigeminal ganglion. Conclusion - The findings confirm that inhibition of FAAH activity represents a promising target for modulating the pathways that are likely involved in migraine pain.		https://dx.doi.org/10.1186/s10194-018-0900-0	Humans Dataset	Should be Removed
E. H. Granot-Hershkovitz, S. Bressler, J. Yu, B. Tarraf, W. Rebholz, C. M. Cai, J. Chan, Q. Garcia, T. P. Mosley, T. Kristal, B. S. DeCarli, C. Fornage, M. Chen, G. C. Qi, Q. Kaplan, R. Gonzalez, H. M. Sofer, T.	2022	Plasma metabolites associated with cognitive function across race/ethnicities affirming the importance of healthy nutrition	medRxiv.	12			INTRODUCTION We studied the replication and generalization of previously identified metabolites potentially associated with global cognitive function in multiple race/ethnicities and assessed the contribution of diet to these associations. METHOD(S): We tested metabolite-cognitive function associations in U.S.A. Hispanic/Latino adults (n= 2,222) from the Community Health Study/Study of Latinos (HCHS/SOL) and in European (n=1,365) and African (n=478) Americans from the Atherosclerosis Risk In Communities (ARIC) Study. We applied Mendelian Randomization (MR) analyses to assess causal associations between the metabolites and cognitive function and between Mediterranean diet and cognitive function. RESULT(S): Six metabolites were consistently associated with lower global cognitive function across all studies. Of these, four were sugar related (e.g., ribitol). MR analyses provided weak evidence for a potential causal effect of ribitol on cognitive function and bi-directional effects of cognitive performance on diet. DISCUSSION Several diet-related metabolites were associated with global cognitive function across studies with different race/ethnicities.Copyright The copyright holder for this preprint is the author/funder, who has granted medRxiv a license to display the preprint in perpetuity. It is made available under a CC-BY-ND 4.0 International license.		https://dx.doi.org/10.1101/2022.03.09.22271910	Humans Dataset	Should be Retained
G. L. Grande, S. Haanes, K. A. MaassenVanDenBrink, A. Edvinsson, L.	2014	Comparison of the vasodilator responses of isolated human and rat middle meningeal arteries to migraine related compounds	Journal of Headache and Pain	15(1)		2024-10-01	Background: Migraine attacks occur spontaneously in those who suffer from the condition, but migraine-like attacks can also be induced artificially by a number of substances. Previously published evidence makes the meninges a likely source of migraine related pain. This article investigates the effect of several vasodilators on meningeal arteries in order to find a connection between the effect of a substance on a meningeal vessel and its ability to artificially induce migraine. Method(s): A myograph setup was used to test the vasodilator properties of the substances acetylcholine (ACh), sodium nitroprusside (SNP), sildenafil, prostaglandin E2 (PGE2), pituitary adenylate cyclase activating peptide-38 (PACAP-38), calcitonin gene-related peptide (CGRP) and NaCl buffer on meningeal arteries from human and rat. An unpaired t-test was used to statistically compare the mean Emax(%) at the highest concentration of each substance to the Emax(%) of NaCl buffer. Result(s): In the human experiments, all substances except PACAP-38 had an Emax (%) higher than the NaCl buffer, but the difference was only significant for SNP and CGRP. For the human samples, clinically tested antimigraine compounds (sumatriptan, telcagepant) were applied to the isolated arteries, and both induced a significant decrease of the effect of exogenously administrated CGRP. In experiments on rat middle meningeal arteries, pre-contracted with PGF2alpha, similar tendencies were seen. When the pre-contraction was switched to K+ in a separate series of experiments, CGRP and sildenafil significantly relaxed the arteries. Conclusion(s): Still no definite answer can be given as to why pain is experienced during an attack of migraine. No clear correlation was found between the efficacy of a substance as a meningeal artery vasodilator in human and the ability to artificially induce migraine or the mechanism of action. Vasodilatation could be an essential trigger, but only in conjunction with other unknown factors. The vasculature of the meninges likely contributes to the propagation of the migrainal cascade of symptoms, but more research is needed before any conclusions can be drawn about the nature of this contribution.Copyright © 2014, Grande et al. licensee Springer.		https://dx.doi.org/10.1186/1129-2377-15-22	Humans Dataset	Should be Retained
Z. W. Grabinski, K. M. Akindutire, O. Dahn, C. Nash, L. Leybell, I. Wang, Y. Bayer, D. Swartz, J. Jamin, C. Smith, S. W.	2024	Evaluation of a Structured Review Process for Emergency Department Return Visits with Admission	Joint Commission Journal on Quality and Patient Safety	50(7)		516-527	Background: Review of emergency department (ED) revisits with admission allows the identification of improvement opportunities. Applying a health equity lens to revisits may highlight potential disparities in care transitions. Universal definitions or practicable frameworks for these assessments are lacking. The authors aimed to develop a structured methodology for this quality assurance (QA) process, with a layered equity analysis. Method(s): The authors developed a classification instrument to identify potentially preventable 72-hour returns with admission (PPRA-72), accounting for directed, unrelated, unanticipated, or disease progression returns. A second review team assessed the instrument reliability. A self-reported race/ethnicity (R/E) and language algorithm was developed to minimize uncategorizable data. Disposition distribution, return rates, and PPRA-72 classifications were analyzed for disparities using Pearson chi-square and Fisher's exact tests. Result(s): The PPRA-72 rate was 4.8% for 2022 ED return visits requiring admission. Review teams achieved 93% agreement (kappa = 0.51) for the binary determination of PPRA-72 vs. nonpreventable returns. There were significant differences between R/E and language in ED dispositions (p < 0.001), with more frequent admissions for the R/E White at the index visit and Other at the 72-hour return visit. Rates of return visits within 72 hours differed significantly by R/E (p < 0.001) but not by language (p = 0.156), with the R/E Black most frequent to have a 72-hour return. There were no differences between R/E (p = 0.446) or language (p = 0.248) in PPRA-72 rates. The initiative led to system improvements through informatics optimizations, triage protocols, provider feedback, and education. Conclusion(s): The authors developed a review methodology for identifying improvement opportunities across ED 72-hour returns. This QA process enabled the identification of areas of disparity, with the continuous aim to develop next steps in ensuring health equity in care transitions.Copyright © 2024 The Joint Commission		https://dx.doi.org/10.1016/j.jcjq.2024.03.010	Humans Dataset	Should be Retained
E. B. Good, D. Maden, M. Scott, S.	2023	What is known about the determinants of developing antipsychotic-induced metabolic syndrome and interventions to address them for community dwelling adults: a scoping review protocol	medRxiv.	5			Introduction Antipsychotics are the primary treatment for severe mental health conditions. Whilst antipsychotics are effective at improving psychiatric outcomes, approximately 80% of people will experience metabolic side effects (MSEs), characterised by weight gain, lipid disturbance and glucose dysregulation. Antipsychotic-induced MSEs are associated with a two-fold increased risk of developing coronary heart disease and a five-fold risk of developing type 2 diabetes. Gender, ethnicity, age, and family history are reported non-modifiable determinants of developing antipsychotic-induced MSEs and indicate who is at highest risk. However, it is not clear which determinants are most significant to inform targeting interventions for high-risk individuals. Antipsychotics induce increases in calorie intake and sedentary behaviours. Behavioural determinants are modifiable and provide potential intervention targets, however, the extent to which they have been studied and targeted is unclear. The literature describes the testing of non-pharmacological interventions to target behaviours. However, few studies report clinically significant attenuation of MSEs, and the preferred healthcare setting to deliver an intervention to prevent antipsychotic-induced MSEs is yet to be established. Methods and analysis This review will adhere to the Joanna Briggs Institute guidance for scoping reviews and the PRISMA-ScR checklist (Appendix 1). Relevant electronic databases will be searched. Qualitative, quantitative and mixed method study designs, and evidence syntheses will be considered. One reviewer will independently screen titles and abstracts, with a 20% sample checked by two reviewers. Full text screening will be undertaken by one reviewer with a 10% sample checked by another. Data will be extracted and synthesised to address the research objectives. Ethics and dissemination Ethics approval is not required. Findings will be disseminated through professional networks, conference presentations and publication in a scientific journal.Copyright The copyright holder for this preprint is the author/funder, who has granted medRxiv a license to display the preprint in perpetuity. It is made available under a CC-BY-NC-ND 4.0 International license.		https://dx.doi.org/10.1101/2023.01.05.22283663	Humans Dataset	Should be Retained
R. G. Gonzalez	2023	Using Random Forest feature importance results to predict zoonosis	medRxiv.	5			This study fills a gap in the literature regarding using machine learning techniques within the field of zoonoses. Instead of using linear and logistic inference modeling like in previous (Knowledge, Attitudes, and Practices (KAP) studies, this study incorporates Random Forest (RF) to identify important features that predict zoonotic diseases using survey and blood serology data. Using RF, we found that the most important features related to zoonoses were villages where households were 46 or larger and where participants owned many animals such as ducks, cats, and pigs. Compared to previous KAP studies in other countries where ethnicity, age, and education background were important features regarding knowledge, awareness, and practices relating to zoonoses, the KAP Cambodia case was different because these features were not found to be important.Copyright The copyright holder for this preprint is the author/funder, who has granted medRxiv a license to display the preprint in perpetuity. All rights reserved. No reuse allowed without permission.		https://dx.doi.org/10.1101/2023.05.04.23289530	Humans Dataset	Should be Retained
R. G. Gonzalez	2023	Using Random Forest feature importance results to predict zoonosis	medRxiv.	5			This study fills a gap in the literature regarding using machine learning techniques within the field of zoonoses. Instead of using linear and logistic inference modeling like in previous (Knowledge, Attitudes, and Practices (KAP) studies, this study incorporates Random Forest (RF) to identify important features that predict zoonotic diseases using survey and blood serology data. Using RF, we found that the most important features related to zoonoses were villages where households were 46 or larger and where participants owned many animals such as ducks, cats, and pigs. Compared to previous KAP studies in other countries where ethnicity, age, and education background were important features regarding knowledge, awareness, and practices relating to zoonoses, the KAP Cambodia case was different because these features were not found to be important.Copyright The copyright holder for this preprint is the author/funder, who has granted medRxiv a license to display the preprint in perpetuity. All rights reserved. No reuse allowed without permission.		https://dx.doi.org/10.1101/2023.05.04.23289530	Humans Dataset	Should be Retained
P. M. L. L. Goncalves Teixeira, R. Bettencourt, P. Azevedo, A. Leite-Moreira, A. Fontes-Carvalho, R.	2018	Metabolic syndrome severity score is a predictor of worse diastolic function independently of each individual metabolic syndrome component: A community-based cohort study	European Heart Journal	39(Supplement 1)		297-298	Introduction: Metabolic syndrome (MetS) is a cluster of cardiovascular (CV) risk factors that share several pathophysiological mechanisms. Its role as a predictor of major CV adverse events has been questioned as not being worth more than the sum of its five components. In this regard, a continuous gender and race/ethnicity-specific MetS severity score was recently described and validated. The relationship between this score and cardiac diastolic function has not been evaluated yet. Purpose(s): This study aimed to analyze the relationship between MetS severity score and diastolic function in a community-based cohort. Method(s): A cross-sectional evaluation was performed of a community-based cohort consisting of 925 adults aged 45 years or older, free of known cardiovascular disease or symptoms. All participants underwent detailed clinical and echocardiographic examination. The participants were categorized according to MetS status using the AHA/NHLBI modification of the NCEP-ATPIII criteria (dicothomous). A gender and race/ethnicity-specific continuous MetS severity score was also calculated. Diastolic function was evaluated by echocardiography using e' velocities and E/e' ratio. Diastolic dysfunction was defined using the 2016 ASE/EACVI Joint Recommendation. Result(s): In this cohort (61.5+/-10.5 years 37% men), MetS was present in 358 (38.7%) individuals. Diastolic dysfunction was present in 8 individuals (1%) according to the 2016 definition. The median MetS score was significantly higher in patients with MetS (median=0.63 IQR: 0.26 1.00) when compared to patients without MetS (median=-0.33, IQR:-0.75 -0,00). Higher MetS severity score was significantly associated with decreased lateral e' velocity (rho=-0.24, p<0.001) and increased E/e' ratio (rho=0.18, p<0.001). In a multivariable model adjusting for age and the 5 individual components of MetS, higher MetS severity score remain associated with deteriorated diastolic function (decreased e': betacoefficient=-0.62, p<0.001 increased E/e' ratio: beta-coefficient=0.30, p=0.042). There was no significant association between MetS and diastolic variables when the severity score was substituted in the model for MetS dichotomous definition (beta=-0.15, p=0.672 beta=0.20, p=0.515, respectively). Conclusion(s): This community-based study including a population free of cardiovascular symptoms and disease showed a significant association between a con-tinuous MetS severity score and echocardiography-derived diastolic variables, with individuals having higher scores showing worse diastolic function. This association remained significant after adjustment for individual components of MetS. This gender and race/ethnicity-specific continuous score might represent a better tool to identify individuals with subclinical heart disease than the dicothomous definition of MetS.		https://dx.doi.org/10.1093/eurheartj/ehy565.P1555	Humans Dataset	Should be Retained
D. F. Gomez, J. J. Cheok, S. Shah, I. Dicharry, H. Cote, D. J. Briggs, R. G. Guerra, G. A. Peterson, R. Salhia, B. Neman, J. Attenello, F. Chow, F. Musabelliu, E. K. Zada, G.	2024	Incidence of brain metastasis according to patient race and primary cancer origin: a systematic review	Journal of Neuro Oncology.				Purpose: A systematic review was conducted to investigate differences in incidence and primary origin of synchronous brain metastasis (sBM) in varying racial groups with different primary cancers. Method(s): Adhering to PRISMA 2020 guidelines a search was conducted using PubMed and Ovid databases for publications from January 2000 to January 2023, with search terms including combinations of brain metastasis," "race," "ethnicity," and "incidence." Three independent reviewers screened for inclusion criteria encompassing studies clearly reporting primary cancer sites, patient demographics including race, and synchronous BM (sBM) incidence. Result(s): Of 806 articles, 10 studies comprised of mainly adult patients from the United States met final inclusion for data analysis. Higher sBM incidence proportions were observed in American Indian/Alaska native patients for primary breast (p < 0.001), colorectal (p = 0.015), and esophageal cancers (p = 0.024) as well as in Asian or Pacific islanders for primary stomach (p < 0.001), thyroid (p = 0.006), and lung/bronchus cancers (p < 0.001) yet higher proportions in White patients for malignant melanoma (p < 0.001). Compared to White patients, Black patients had higher sBM incidence likelihood in breast cancer (OR = 1.27, p = 0.01) but lower likelihood in renal (OR = 0.46, p < 0.001) and esophageal cancers (OR = 0.31, p = 0.005). American Indian/Alaska native patients had a higher sBM likelihood (OR = 3.78, p = 0.004) relative to White patients in esophageal cancer. Conclusion(s): These findings reveal several comparative racial differences in sBM incidence arising from different primary cancer origins, underscoring a need for further research to explain these variations. Identifying the factors contributing to these disparities holds the potential to promote greater equity in oncological care according to cancer type.Copyright © The Author(s) 2024."		https://dx.doi.org/10.1007/s11060-024-04748-6	Humans Dataset	Should be Retained
J. B. Gombodorj, E. Chimedtseren, C. Baatartsogt, U. Gansukh, B. Surenjid, S.	2022	An Analysis of Khurtsiin Deed-6 Compound's Effect on IL-1s Expression in Nitroglycerin Induced Migraine and Alcohol Exposed Neurodegeneration Model in Rat	Biomedical and Pharmacology Journal	15(3)		1687-1693	To investigate the anti-inflammatory activity of Khurtsiin deed-6 in migraine and neurodegeneration rat models. This study uses nitroglycerin induced migraine was model and alcohol exposed neurodegeneration model in Wistar rats to evaluate anti-inflammatory effect of Khurtsiin deed-6 at the 3 different doses of 50, 100and 150 mg/kg, orally. After anesthesia, the brains were removed, then trigeminal nucleus caudal is and hippocampus region isolated from fresh brain. And followed by protein and RNA extraction. Interleukin-1s expression was analyzed by real time polymerase chain reaction. Nitroglycerin induced rat migraine model had increased Interleukin-1s expression in brain TNC area (p<0.001). It has been decreased dramatically after treatment of Khurtsiin deed-6 by doses of 50mg/kg, 100mg/kg and 150mg/ kg treatment in brain trigeminal nucleus caudal is region (p<0.01) comparing ibuprofen treated group. Moreover alcohol exposed neurodegeneration rat model had observed increased Interleukin-1s expression in brain Hp area (p<0.001). But Khurtsiin deed-6 doses of 50mg/ kg, 100mg/kg and 150mg/kg treatment reduced neuroinflammatory cytokines IL1s expression in hippocampus region (p<0.01, p<0.001) of alcoholic rat models comparing pyridoxamine administrated animals. The present finding indicates that Khurtsiin deed-6shows anti-inflammatory activity decreasing the level of Interleukin -1s cytokine in nitroglycerin induced migraine and alcohol exposed neurodegeneration rat modelsCopyright © 2022 Oriental Scientific Publishing Company. All rights reserved.		https://dx.doi.org/10.13005/bpj/2507	Humans Dataset	Should be Removed
N. D. G. Gold, N. Gerlach-Houck, H. Jackson, E. S.	2023	Self-reported effects of classic psychedelics on stuttering	bioRxiv.	20			Stuttering is a neurodevelopmental communication disorder that can lead to significant social, occupational, and educational challenges. Traditional behavioral interventions for stuttering can be helpful, but effects are often limited. Classic psychedelics hold promise as a complement to traditional interventions, but their impact on stuttering is unknown. We conducted a qualitative content analysis to explore potential benefits and negative effects of psychedelics on stuttering using publicly available Reddit posts. A combined inductive-deductive approach was used whereby meaningful units were extracted and codes were initially assigned inductively. We then deductively applied an established framework to organize the effects (i.e., codes) into five subthemes (Behavioral, Emotional, Cognitive, Belief, and Social Connection), each of which was grouped under an organizing theme (positive, negative, neutral). Results indicated that the effects of psychedelics spanned all subthemes. Nearly 75% of participants reported overall positive effects. Nearly 60% of participants indicated positive behavioral change (e.g., reduced stuttering, increased speech control), 40% reported positive emotional benefit, 15% reported positive cognitive changes, 12% reported positive effects on beliefs, and 7% indicated positive social effects. Approximately 10% of participants reported negative behavioral effects (e.g., increased stuttering, reduced speech control). Psychedelics may help many stutterers improve communication, cultivate a healthier outlook, and promote psychological well-being. These preliminary results indicate that future clinical trials investigating psychedelic-assisted speech therapy for stuttering are warranted.Copyright The copyright holder for this preprint is the author/funder, who has granted bioRxiv a license to display the preprint in perpetuity. All rights reserved. No reuse allowed without permission.		https://dx.doi.org/10.1101/2023.04.18.537312	Humans Dataset	Should be Retained
D. L. Gokyer, M. J. Kleinhans, A. Riley, J. K. Flaws, J. A. Babayev, E.	2024	Phthalates are detected in the follicular fluid of adolescents and oocyte donors with associated changes in the cumulus cell transcriptome	bioRxiv.	8			Purpose: To investigate follicular fluid (FF) phthalate levels in adolescents undergoing fertility preservation compared to oocyte donors and explore its association with ovarian reserve and cumulus cell gene expression. Method(s): 20 Adolescents (16.7 +/- 0.6 years old) and 24 oocyte donors (26.2 +/- 0.4 years old) undergoing fertility preservation were included in the study. Patient demographics, ovarian stimulation and oocyte retrieval outcomes were analyzed for each group. FF levels of 9 phthalate metabolites were assessed individually and as molar sums representative of common compounds (all phthalates: Phthalates DEHP: DEHP), exposure sources (plastics: Plastic personal care products: PCP), and modes of action (anti-androgenic: AA) and compared between the two groups. Result(s): Follicular fluid Plastic and PCP levels were significantly higher in adolescents compared to oocyte donors (p<0.05). Follicular fluid DEHP, Plastic, PCP, AA, and Phthalates levels were positively associated with antral follicle count (AFC) (p<0.05) in oocyte donors when adjusted for age, BMI, and race/ethnicity. RNA-seq analysis revealed 248 differentially expressed genes (DEGs) in cumulus cells of adolescents within the top quartile (n=4) of FF Phthalates levels compared to the adolescents within the bottom half (n=9). Genes enriched in pathways involved in cell motility and development were significantly downregulated. Conclusion(s): Adolescents undergoing fertility preservation cycles demonstrate higher levels of phthalate metabolites in their follicular fluid compared to oocyte donors. Phthalate metabolite levels in FF are associated with higher AFC levels in oocyte donors. Higher phthalate levels in FF are associated with alterations in the cumulus cells transcriptome in adolescents.Copyright The copyright holder for this preprint is the author/funder, who has granted bioRxiv a license to display the preprint in perpetuity. It is made available under a CC-BY-NC-ND 4.0 International license.		https://dx.doi.org/10.1101/2024.04.04.588126	Humans Dataset	Should be Retained
M. S. G. P. Godoy, A. P. Ibanez, M. P. Garcia, R. A.	2020	Effects of medicinal cannabis oil on the cognitive performance of an animal model of aging	Biocell	44(SUPPL 1)		23	The endocannabinoid system participates in the regulation of the neuronal synapse in different areas of the brain, including the cognitive areas (cortex and hippocampus), and the system activity can be modified by the consumption of exogenous cannabinoids. Actually in Argentina, cannabis oil has acquired medicinal significance, due to its use in non-conventional medicine for the treatment of different pathologies such as refractory epilepsy, chronic pain, nausea and vomiting, appetite stimulation, among others however, its effect on learning and memory processes during aging is poorly known. For this, we use wild-type Wistar rats of 12 months old that were treated with 100 muL of medicinal cannabis oil (MCO, 0.75 mg CDB/Kg.day) or corn oil (CO, placebo), orally, up to 18 months of age. The cognitive tests (Novel object recognition) showed a significant increase of recognition memory of the MCO group vs CO group (ANOVA, Tukey's post-test, P<0.05). Then, animals were sacrificed according to the protocol approved by the Bioethics Committee of our University, and the brain cortices we dissected analyze the REST levels (a genic regulator involved in neuroprotection and normal cognition during aging) and we observed a significant increase of REST levels in MCO vs CO group (Student's t-test, P<0.05). Finally, we measure glycemia and lipidic profile in serum to detect any change due to the daily consumption of oils, and although we observed in the MCO group a tendency to lower glycemia, total cholesterol, HDL cholesterol and triglycerides, these changes were not significant. Together, these data suggest that in our model, the daily consumption of low doses of medicinal cannabis oil, can improve cognitive ability and induce neuroprotection during aging, without altering glycemia and lipidic profile.			Humans Dataset	Should be Removed
K. P. Godara, N. Patil, V. Sarkar, S. Pandey, K. K.	2023	Lizard as a psychedelic fauna: a systematic review of published cases	Journal of Substance Use	28(4)		492-498	Background: The ingestion of various animals with psychoactive properties has been observed since antiquity. Though unusual, lizard use has been reported in the literature as case reports. Yet the rarity of this phenomenon has not been explored through large-scale studies. This paper systematically reviews available case reports of individuals using lizards for recreational purposes and synthesizes the evidence in terms of socio-demographic, clinical, and treatment variables. Method(s): We conducted a systematic review of the literature including original papers, case reports, case series, and letters to the editor on MEDLINE and Taylor & Francis database. The search terms used were lizard AND (addiction OR psychedelic OR psychoactive). Additionally, bibliographies of published cases were searched for an exhaustive review. Result(s): Eight case reports (from seven publications) were included for qualitative synthesis. The sample consisted of all males (age = 28 +/- 8.97). Findings revealed that the lizards were self-acquired and consumed through varied methods. Ingestion was reported usually as pleasure-inducing, though without any prominent withdrawal symptoms. Additionally, it was highly concurrent with other substances. Conclusion(s): The finding indicates that using lizards for recreational purposes is a covert and underreported practice.Copyright © 2022 Taylor & Francis Group, LLC.		https://dx.doi.org/10.1080/14659891.2022.2071347	Humans Dataset	Should be Retained
M. A. Gnofam, A. A. Metz, T. D.	2019	341: Impact of legalization on prevalence of maternal marijuana use and obstetrical outcomes	American Journal of Obstetrics and Gynecology	220(1 Supplement)		S238-S239	Objective: We aimed to assess whether legalization of marijuana in Colorado was associated with a difference in prevalence of use during pregnancy or incidence of adverse pregnancy outcomes. Study Design: Retrospective cohort study of all deliveries in September and October in the years 2012 through 2015 at a tertiary center in Colorado. Primary outcome was marijuana use, defined by self-report, or bio-detection with urine toxicology, or meconium testing. Secondary outcomes included: fetal growth restriction (FGR), spontaneous preterm birth (SPTB), stillbirth, preeclampsia, neonatal death and maternal death. Prevalence of marijuana use was compared by year using test for trend, and secondary outcomes between two periods - before (2012-2013) and after (2014-2015) the opening of the first recreational dispensary in Colorado (January 1, 2014) - using chi-square. T- test was used to compare continuous measures. Multivariable logistic models were estimated to adjust for ethnicity and other drug use. Result(s): A total of 2392 women were included in the analysis (1165 delivering before legalization and 1227 after). Women who delivered before legalization differed by ethnicity when compared to those who delivered after legalization (Table). More women used marijuana over the period of legalization (trend by year p=0.01 Figure). Odds of marijuana use were higher after legalization vs before after adjustment for ethnicity (aOR 1.8, 95% CI 1.2- 2.6). Differences were detected for both self-reported (3.3 vs 6.1%, p=0.001) and urine toxicology-detected (0.3 vs 1.3%, p=0.004) marijuana use. Prevalence of self-reported tobacco use, or self-reported and urine toxicology- detected illegal drugs or opioids did not differ over the same period (Figure). The incidence of FGR (3.1 vs 5.5%, p=0.004) and SPTB (6.0 vs 8.5%, p=0.02) were different before and after legalization, with differences persisting after adjustment for ethnicity and other drugs in multivariable modeling (FGR aOR, 95%CI: 1.9, 1.2-2.9 SPTB aOR 1.5, 1.1- 2.0). Other evaluated obstetrical outcomes did not differ. Conclusion(s): The prevalence of prenatal marijuana use trended significantly higher over the time of legalization in Colorado. No similar difference was observed for other substances. Further investigation into the population impact of marijuana use on obstetrical outcomes is warranted with an observed increase in FGR and SPTB from before to after legalization. [Figure presented]Copyright © 2018		https://dx.doi.org/10.1016/j.ajog.2018.11.362	Humans Dataset	Should be Retained
L. G. J. M. Glance, K. E. Mazzeffi, M. Shippey, E. Wood, K. L. Yoko Furuya, E. Stone, P. W. Shang, J. Wu, I. Y. Gosev, I. Lustik, S. J. Lander, H. L. Wyrobek, J. A. Laserna, A. Dick, A. W.	2024	Insurance-based Disparities in Outcomes and Extracorporeal Membrane Oxygenation Utilization for Hospitalized COVID-19 Patients	Anesthesiology	141(1)		116-130	Background: The objective of this study was to examine insurance-based disparities in mortality, nonhome discharges, and extracorporeal membrane oxygenation utilization in patients hospitalized with COVID-19. Method(s): Using a national database of U.S. academic medical centers and their affiliated hospitals, the risk-adjusted association between mortality, nonhome discharge, and extracorporeal membrane oxygenation utilization and (1) the type of insurance coverage (private insurance, Medicare, dual enrollment in Medicare and Medicaid, and no insurance) and (2) the weekly hospital COVID-19 burden (0 to 5.0% 5.1 to 10%, 10.1 to 20%, 20.1 to 30%, and 30.1% and greater) was evaluated. Modeling was expanded to include an interaction between payer status and the weekly hospital COVID-19 burden to examine whether the lack of private insurance was associated with increases in disparities as the COVID-19 burden increased. Result(s): Among 760,846 patients hospitalized with COVID-19, 214,992 had private insurance, 318,624 had Medicare, 96,192 were dually enrolled in Medicare and Medicaid, 107,548 had Medicaid, and 23,560 had no insurance. Overall, 76,250 died, 211,702 had nonhome discharges, 75,703 were mechanically ventilated, and 2,642 underwent extracorporeal membrane oxygenation. The adjusted odds of death were higher in patients with Medicare (adjusted odds ratio, 1.28 [95% CI, 1.21 to 1.35] P < 0.0005), dually enrolled (adjusted odds ratio, 1.39 [95% CI, 1.30 to 1.50] P < 0.0005), Medicaid (adjusted odds ratio, 1.28 [95% CI, 1.20 to 1.36] P < 0.0005), and no insurance (adjusted odds ratio, 1.43 [95% CI, 1.26 to 1.62] P < 0.0005) compared to patients with private insurance. Patients with Medicare (adjusted odds ratio, 0.47 [95% CI, 0.39 to 0.58] P < 0.0005), dually enrolled (adjusted odds ratio, 0.32 [95% CI, 0.24 to 0.43] P < 0.0005), Medicaid (adjusted odds ratio, 0.70 [95% CI, 0.62 to 0.79] P < 0.0005), and no insurance (adjusted odds ratio, 0.40 [95% CI, 0.29 to 0.56] P < 0.001) were less likely to be placed on extracorporeal membrane oxygenation than patients with private insurance. Mortality, nonhome discharges, and extracorporeal membrane oxygenation utilization did not change significantly more in patients with private insurance compared to patients without private insurance as the COVID-19 burden increased. Conclusion(s): Among patients with COVID-19, insurance-based disparities in mortality, nonhome discharges, and extracorporeal membrane oxygenation utilization were substantial, but these disparities did not increase as the hospital COVID-19 burden increased.Copyright © 2024 Lippincott Williams and Wilkins. All rights reserved.		https://dx.doi.org/10.1097/ALN.0000000000004985	Humans Dataset	Should be Retained
P. B. Glajzner, A. Jasinska-Stroschein, M.	2024	Improving the treatment of bacterial infections caused by multidrug-resistant bacteria through drug repositioning	Frontiers in Pharmacology	15(no pagination)	1397602		Drug repurposing (repositioning) is a dynamically-developing area in the search for effective therapy of infectious diseases. Repositioning existing drugs with a well-known pharmacological and toxicological profile is an attractive method for quickly discovering new therapeutic indications. The off-label use of drugs for infectious diseases requires much less capital and time, and can hasten progress in the development of new antimicrobial drugs, including antibiotics. The use of drug repositioning in searching for new therapeutic options has brought promising results for many viral infectious diseases, such as Ebola, ZIKA, Dengue, and HCV. This review describes the most favorable results for repositioned drugs for the treatment of bacterial infections. It comprises publications from various databases including PubMed and Web of Science published from 2015 to 2023. The following search keywords/strings were used: drug repositioning and/or repurposing and/or antibacterial activity and/or infectious diseases. Treatment options for infections caused by multidrug-resistant bacteria were taken into account, including methicillin-resistant staphylococci, multidrug-resistant Mycobacterium tuberculosis, or carbapenem-resistant bacteria from the Enterobacteriaceae family. It analyses the safety profiles of the included drugs and their synergistic combinations with antibiotics and discusses the potential of antibacterial drugs with antiparasitic, anticancer, antipsychotic effects, and those used in metabolic diseases. Drug repositioning may be an effective response to public health threats related to the spread of multidrug-resistant bacterial strains and the growing antibiotic resistance of microorganisms.Copyright © 2024 Glajzner, Bernat and Jasinska-Stroschein.		https://dx.doi.org/10.3389/fphar.2024.1397602	Humans Dataset	Should be Retained
C. P. Gkertsou, A. K. Shiyanbola, A. Balkhiyarova, Z. Kouchaki, S. Prokopenko, I. Lagou, V. Demirkan, A.	2023	New genetic loci discovery for Alzheimer's disease using explainable deep neural networks	medRxiv.	13			Background: Genome-wide association studies (GWAS) have shed light on various complex diseases and traits, by detecting more than 400,000 associated genetic loci. This number is expected to drastically increase because of the use of novel artificial intelligence methods offering new ways to study the effects of variants. Deep learning using artificial neural networks (ANN) is a sub-field of artificial intelligence, which simulates how the human brain learns. We aimed at assessing the potential of deep learning in human genetic studies of Alzheimer's Disease (AD) and how these compare to the traditional statistical methods used in GWAS, by simultaneously testing the two approaches on the same dataset, while discovering new genetic loci associated to AD. Method(s): To address this aim, phenotypic and genome-wide SNP data from the UK Biobank was analysed on a binary outcome, AD diagnosis, in two different data balance options, of one-to-one and one-to-two case-control datasets, using 2,764 cases vs 2,764 controls and 5,528 controls respectively matched on gender, age, ethnicity, PC1-20 and genotyping array. Genetic data handling and GWAS were performed using PLINK, whereas neural networks were trained using GenNet, a new ANN tool, with the same datasets, separated into training (60%), validation (20%) and test (20%) sets. Neural network layers were determined using biological knowledge, by annotating SNPs to genes and genes to AD related pathways, using ANNOVAR annotations followed by GeneSCF and KEGG. Result(s): Significant associations were detected between four SNPs linked to two different genes and AD for the 1 to 1 case-control study design and six SNPs linked to four different genes for the 1 to 2 case-control study design by using PLINK. All identified regions have been previously associated to AD. GenNet identified twelve SNPs on seven genes to be associated with AD, all with biological plausibility, achieving an AUC of 0.80 when using three biologically determined layers and 0.73 when using two layers at the neural networks. No common top SNPs were identified between the machine learning and GWAS models. Conclusion(s): This is one of the first studies attempting to compare the traditional GWAS to more sophisticated state-of-art methods for understanding the genetic architecture of complex phenotypes using the same dataset. More systematic comparisons with such approaches on real data are needed to enable best practises for machine learning in the analysis of genome-wide genetic data.Copyright The copyright holder for this preprint is the author/funder, who has granted medRxiv a license to display the preprint in perpetuity. All rights reserved. No reuse allowed without permission.		https://dx.doi.org/10.1101/2023.12.11.23299839	Humans Dataset	Should be Retained
B. S. Gil, J. Tang, Y. Illes, P. Engel, T.	2022	Beyond Seizure Control: Treating Comorbidities in Epilepsy via Targeting of the P2X7 Receptor	International Journal of Molecular Sciences	23(4) (no pagination)	2380		Epilepsy is one of the most common chronic diseases of the central nervous system (CNS). Treatment of epilepsy remains, however, a clinical challenge with over 30% of patients not responding to current pharmacological interventions. Complicating management of treatment, epilepsy comes with multiple comorbidities, thereby further reducing the quality of life of patients. Increasing evidence suggests purinergic signalling via extracellularly released ATP as shared pathological mechanisms across numerous brain diseases. Once released, ATP activates specific purinergic receptors, including the ionotropic P2X7 receptor (P2X7R). Among brain diseases, the P2X7R has attracted particular attention as a therapeutic target. The P2X7R is an important driver of inflammation, and its activation requires high levels of extracellular ATP to be reached under pathological conditions. Suggesting the therapeutic potential of drugs targeting the P2X7R for epilepsy, P2X7R expression increases following status epilepticus and during epilepsy, and P2X7R antagonism modulates seizure severity and epilepsy development. P2X7R antagonism has, however, also been shown to be effective in treating conditions most commonly associated with epilepsy such as psychiatric disorders and cognitive deficits, which suggests that P2X7R antagonisms may provide benefits beyond seizure control. This review summarizes the evidence suggesting drugs targeting the P2X7R as a novel treatment strategy for epilepsy with a particular focus of its potential impact on epilepsy-associated comorbidities.Copyright © 2022 by the authors. Licensee MDPI, Basel, Switzerland.		https://dx.doi.org/10.3390/ijms23042380	Humans Dataset	Should be Retained
P. S. G. Gibert, P. J. Holland, P. R.	2019	Investigating the migraine premonitory phase: Orexinergic networks regulating migraine initiation	Cephalalgia	39(1 Supplement)		146	Objective: Here we sought to investigate potential neural mechanisms underlying premonitory symptoms in migraine, most commonly presenting as marked fatigue. Given their prominent role in arousal promotion and link to trigeminal nociceptive processing, we hypothesized that disrupted orexinergic-mediated hypothalamic signaling may be a potential mediator for migraine-related fatigue and abnormal sensory processing. Method(s): Twelve adult mice (6 orexin Cre+, 6 Wild-type) underwent targeted ablation of hypothalamic orexinergic neurons via stereotaxic injection of a cre-dependent diphteria toxin (dtA) or dummy injection into the lateral hypothalamus. Orofacial mechanical withdrawal thresholds were assessed in conjunction with general locomotor activity (open arena) as a surrogate marker of a generalised fatigue phenotype. Orofacial thresholds and locomotor activity were assessed between groups using independent t-tests. Following behavioural analysis mice were transcardially perfused and processed for standard immunohistochemical analysis of orexinergic cell body and fibre density, assessed via the Mann-Whitney U test. Result(s): Stereotaxic injection of a cre-dependent dTA or dummy injection into the hypothalamus resulted in a significant reduction in orexinergic cell bodies in orexin-cre mice compared toWT controls. Further analysis identified a significant reduction of orexinergic fibre density in the locus coeruleus (LC p=0.0079) and Periaqueductal Gray (PAG p=0.0087). Mice lacking orexinergic neurons demonstrated a significant reducion in orofacial mechanical withdrawal thresholds (p=0.0264) combined with a significant reduction in locomotor activitiy (p=0.0001). There was no change in melanin-concentrating hormone cell density highlighting a specificity for orexin ablation. Conclusion(s): Loss of orexinergic-mediated hypothalamic signalling results in increased periorbital mechanical sensitivitiy and reduced locomotion, potentially via reduced innervation of the PAG and LC. As such, orexinergic signalling and its dysregulation may play an important role in the occurrence of migraine-related premonitory symptoms, such as fatigue, and subsequent headache.		https://dx.doi.org/10.1177/0333102419859835	Humans Dataset	Should be Removed
P. N. Ghosh, M. J. M. Pawlowski, C. Bandi, H. Yoo, U. Lenehan, P. J. Kumar, P. M. Nadig, M. Ross, J. Ardhanari, S. O'Horo, J. C. Venkatakrishnan, A. J. Rosen, C. J. Telenti, A. Hurt, R. T. Soundararajan, V.	2022	Severe acute infection and chronic pulmonary disease are risk factors for developing post-COVID-19 conditions	medRxiv.	1			Post-COVID-19 conditions, also known as long COVID", has significantly impacted the lives of many individuals, but the risk factors for this condition are poorly understood. In this study, we performed a retrospective EHR analysis of 89,843 individuals at a multi-state health system in the United States with PCR-confirmed COVID-19, including 1,086 patients diagnosed with long COVID and 1,086 matched controls not diagnosed with long COVID. For these two cohorts, we evaluated a wide range of clinical covariates, including laboratory tests, medication orders, phenotypes recorded in the clinical notes, and outcomes. We found that chronic pulmonary disease (CPD) was significantly more common as a pre-existing condition for the long COVID cohort than the control cohort (odds ratio: 1.9, 95% CI: [1.5, 2.6]). Additionally, long-COVID patients were more likely to have a history of migraine (odds ratio: 2.2, 95% CI: [1.6, 3.1]) and fibromyalgia (odds ratio: 2.3, 95% CI: [1.3, 3.8]). During the acute infection phase, the following lab measurements were abnormal in the long COVID cohort: high triglycerides (meanlongCOVID: 278.5 mg/dL vs. meancontrol: 141.4 mg/dL), low HDL cholesterol levels (meanlongCOVID: 38.4 mg/dL vs. meancontrol: 52.5 mg/dL), and high neutrophil-lymphocyte ratio (meanlongCOVID: 10.7 vs. meancontrol: 7.2). The hospitalization rate during the acute infection phase was also higher in the long COVID cohort compared to the control cohort (ratelongCOVID: 5% vs. ratecontrol: 1%). Overall, this study suggests that the severity of acute infection and a history of CPD, migraine, CFS, or fibromyalgia may be risk factors for long COVID symptoms. Our findings motivate clinical studies to evaluate whether suppressing acute disease severity proactively, especially in patients at high risk, can reduce incidence of long COVID.Copyright The copyright holder for this preprint is the author/funder, who has granted medRxiv a license to display the preprint in perpetuity. It is made available under a CC-BY-NC-ND 4.0 International license."		https://dx.doi.org/10.1101/2022.11.30.22282831	Humans Dataset	Should be Retained
R. B. Gevrenova, V. Zheleva-Dimitrova, D. Momekov, G.	2023	The most promising Southeastern European Tanacetum species: a review of chemical composition and biological studies	Pharmacia	70(4)		1067-1081	Several species of the genus Tanacetum L. (Asteraceae) spread in the Southestern Europe are traditionally used as medicinal and aromatic plants, including T. vulgare, T. parthenium, T. macrophyllum, T. balsamita, T. poteriifolium. The review is focused on the phytochemical and pharmacological studies of these taxa. Major chemical constituents are acylquinic acids, sesquiterpenes, sesquiterpene lactones, methoxylated flavonoids. An in-depth depiction of more than 100 secondary metabolites was achieved in Tanacetum species by liquid chromatography-high resolution mass spectrometry. The ethnopharmacological studies indicate that species possess antioxidant, enzyme inhibitory and cytotoxic activity along with antimicrobial and antiviral effects. Reports revealed anti-inflamatory and neuromodulatory activity involved in the pharmacological approach in counteracting migraine attacks. Multivariate data analysis allowed the identification of the most discriminant metabolites and bioactivities in the herbal drugs. This review emphasizes T. vulgare, T. macrophyllum, T. balsamita and T. parthenium as potential raw material for health-promoting application in pharmaceutical area.© Copyright Gevrenova R et al. This is an open access article distributed under the terms of the Creative Commons Attribution License (CC-BY 4.0), which permits unrestricted use, distribution, and reproduction in any medium, provided the original author and source are credited. All rights reserved.		https://dx.doi.org/10.3897/pharmacia.70.e110748	Humans Dataset	Should be Retained
A. G. Gerber, C. B. Mach, T. Schrumpf, D. Marques, A. R. F. Dupraz, J. Schmid, T.	2018	What's new in ambulatory general internal medicine?. [French] Quoi de neuf en medecine interne generale ambulatoire?	Revue Medicale Suisse	14(590)		126-129	Many treatments are used every day in general medicine without any evidence of their efficacy. This last year, three randomised studies tried to prove the clinical utility of chondroitin/glucosamine in arthritis, cranberry in urinary infections, and acupuncture in migraine. Screening and management of prostate cancer are still controversial. Two recent studies help us advising our patients on this difficult topic. Muscle side effects from statins are well known and have been widely relayed by the press these last years, although myopathies are rare in clinical trials. A new study try to determine if negative expectations could favor such adverse events.			Humans Dataset	Should be Retained
A. Gefen	2007	Risk factors for a pressure-related deep tissue injury: A theoretical model	Medical and Biological Engineering and Computing	45(6)		563-573	Pressure-related deep tissue injury is the term recommended by the United States National Pressure Ulcer Advisory Panel to describe a potentially life-threatening form of pressure ulcers, characterized by the presence of necrotic tissue under intact skin, and associated with prolonged compression of muscle tissue under bony prominences. In this study, a theoretical model was used to determine the relative contributions of the backrest inclination angle during prolonged wheelchair sitting, the muscle tissue stiffness and curvature of the ischial tuberosities (ITs) to the risk for injury in the gluteus muscles that pad the IT bones during sitting. The model is based on Hertz's theory for analysis of contact pressures between a rigid half-sphere (bone) and an elastic half-space (muscle). Hertz's theory is coupled with an injury threshold and damage law for muscle - both obtained in previous studies in rats. The simulation outputs the time-dependent bone-muscle contact pressures and the injured area in the gluteus. We calculated the full-size (asymptotic) injured area in the gluteus and the time for injury onset for different sitting angles alpha(90-50degree), muscle tissue long-term shear moduli G (250-1,200 Pa) and bone diameters D (8-18 mm). We then evaluated the sensitivity of model results to variations in these parameters, in order to determine how injury predictions are affected. In reclined sitting (alpha = 150degree) the full-size injured area was ~2.1-fold smaller and the time for injury onset was ~ 1.3-fold longer compared with erect sitting (alpha = 90degree). For greater G the full-size injured area was smaller but the time for injury onset was shorter, e.g., increasing G from 250 to 1200 Pa decreased the full-size injured area ~2.5-fold, but shortened the time for injury onset 6.2-fold. For smaller D the time for injury onset dropped, e.g., decreased ~1.5-fold when D decreased from 18 to 8 mm. Interestingly, the full-size injured area maximized at D of about 12 mm but decreased for smaller or larger D. The susceptibility to sitting-acquired deep tissue injury strongly depends on the geometrical and biomechanical characteristics of the bone-muscle interface, and, particularly, on the radius of curvature of the IT which mostly influenced the size of the wound, and on the muscle stiffness which dominantly affected the time for injury onset. © International Federation for Medical and Biological Engineering 2007.		https://dx.doi.org/10.1007/s11517-007-0187-9	Humans Dataset	Should be Retained
F. Z. Ge, Y. Hou, J. Luo, Y. Dong, R. Ge, D. Meng, F. Tao, X.	2022	Mechanism of Mahuang Xixin Fuzitang Against Migraine Based on Network Pharmacology and Experimental Validation. [Chinese]	Chinese Journal of Experimental Traditional Medical Formulae	28(22)		106-115	Objective:To study the mechanism of Mahuang Xixin FuzitangMXFTagainst migraine. Method(s): Traditional Chinese Medicine Systems Pharmacology Database and Analysis PlatformTCMSP, SiwssTargetPrediction and other databases were used to screen the active components and action targets of MXFT as well as migraine-related targets. The potential protein-protein interactionPPInetwork diagram was plotted for the intersection targets of MXFT and migraine using STRING 11.5. Metascape was used for Gene OntologyGOand Kyoto Encyclopedia of Genes and GenomesKEGGenrichment analysis of potential intersection targets. The component-target-pathway network of MXFT was constructed by Cytoscape 3.7.1 to screen core targets with high degree value. Finally,the binding strength between core target and its mapping components was verified by molecular docking,and the core targets with desirable docking results were verified by animal experiments in vivo. Forty eight SD rats were selected,and except the blank group,the other rats were subcutaneously injected with nitroglycerin to prepare the migraine rat model. The modeled rats were randomly divided into model group,positive drug group and MXFT high-,medium-and low-dose groups. The positive drug group was given zolmitriptan tablets,and the MXFT high-,medium-and low-dose groups were given high,medium and low doses of MXFT,respectively. The changes of behavior and pain threshold of rats in each group were observed every other day after modeling. The levels of calcitonin gene-related peptideCGRP, extracellular signal-regulated kinase 2ERK2and c-fos proto-oncogeneFOSprotein in plasma were detected by enzyme-linked immunosorbent assayELISA. Immunohistochemical technique and Western blot were employed to determine the levels of extracellular signal-regulated kinase 1/2ERK1/2,also known as MAPK1/ 3and protein kinase B 1Akt1,protein kinase C alphaPRKCAin trigeminal nerve of SD rats. Result(s): The network pharmacology showed that the core targets of MXFT in the treatment of migraine were MAPK1, MAPK3,Akt1,PRKCA,etc.,mainly involving neuroactive ligand-receptor interaction signaling pathway, calcium signaling pathway,MAPK signaling pathway,etc. The molecular docking demonstrated that MAPK1, MAPK3,Akt1,PRKCA,PRKCB and PRKCG had good binding ability with their mapping components. The animal experiments indicated that compared with the conditions in the blank group,the number of head scratching in the model group was increasedP<0.01,and the pain threshold was decreasedP<0.01. Compared with the conditions in the model group,the number of head scratching in each administration group was reducedP<0.01,and the pain threshold was increasedP<0.01. In addition,the levels of CGRP,ERK2 and FOS proteins in plasma,and Akt1,ERK1/2 and PRKCA proteins in trigeminal ganglion of the model group were higher than those of the blank groupP<0.05,P<0.01. The levels of CGRP,ERK2 and FOS proteins in plasma and Akt1,ERK1/2 and PRKCA proteins in trigeminal ganglion of each administration group were lower than those of the model groupP<0.05,P<0.01. Conclusion(s): MXFT had multi-component,multi-target and multi-pathway characteristics in the treatment of migraine,and the mechanism might be related to inhibiting vasodilation,reducing the release of inflammatory factors and inhibiting neuronal hyperactivity.Copyright © 2022, China Academy of Chinese Medical Sciences Institute of Chinese Materia Medica. All rights reserved.		https://dx.doi.org/10.13422/j.cnki.syfjx.20220917	Humans Dataset	Should be Removed
A. B. Gautam, B. Hassan, C. Hassan, F. Mehjabeen, S. Ahmed, S. M. Islam, K. F. Naher, N. Haque, R.	2022	The responsiveness of health service provider and quality of services when provided at three selected urban primary health care sites in Dhaka city, Bangladesh: A cross-sectional study	medRxiv.	31			Introduction Responsiveness of Health Service Provider (HSP) and quality of services when provided resembles basic professional and social duties of HSP towards their clients. Because of poor responsiveness and quality of services when provided, clients lose their trust towards HSP. These factors are very important to improve relationship between HSP and clients, clients' satisfaction, quality of care and finally increase utilization of Urban Primary Health Care Centre services (UPHC). Objectives This study was done to determine the responsiveness of health service provider and quality of services when provided at selected UPHCs in Dhaka city. Methodology A cross sectional quantitative study was conducted in three UPHCs in Dhaka city from November to December 2017. 257 exit interviews were conducted by systematic random sampling for responsiveness and quality of services when provided. 49 observations of client-provider interactions were conducted using Responsiveness of Physician (ROP) scale. For exit interview, dichotomous variable was used. Descriptive analysis was done using Stata v 12.1. Findings Majority (90%) of HSP listen carefully, explained about the diseases, facilitated about follow-up, and client understood information clearly. More than 70% of the clients found the providers approach were friendly though only 37% had social talk with the clients. 41% of the clients reported that the providers shared emergency contact number. Around 67% of clients were not asked allergic history and in 47% case consent was not taken before procedure. Being urban area, for more than 39% clients services were not given similar in terms of social status like gender, ethnicity, economic and social status. For tangible items like gloves (80%) and thermometer (55%) were mostly missing in all UPHCs. 88% of the HSP were reliable, 93% assured the client and 91% showed empathy in all facilities. Clients were mostly satisfied with doctor's behaviour and dissatisfied about the long waiting time (average 37 minutes) in all UPHCs. Conclusion(s): This study has highlighted some important gaps in responsiveness of HSP which translate into the quality of care being provided to clients seeking care from UPHC. Friendliness of HSP should be increased and services should be provided with respect.Copyright The copyright holder for this preprint is the author/funder, who has granted medRxiv a license to display the preprint in perpetuity. It is made available under a CC-BY 4.0 International license.		https://dx.doi.org/10.1101/2022.03.28.22273063	Humans Dataset	Should be Retained
M. W. Garelja, C. Hay, D.	2021	Pharmacological characterisation of mouse calcitonin and calcitonin receptor-like receptors reveals differences compared to human receptors	Cephalalgia	41(1 SUPPL)		72	Objective: The calcitonin receptor family comprises multiple receptors and multiple endogenous peptide ligands, including calcitonin gene-related peptide (CGRP) and amylin. CGRP has been successfully targeted for the treatment of migraine but mechanistic understanding of exactly how CGRP contributes to migraine is still poorly resolved. Mouse models are commonly used to probe CGRP and related peptide biology. However, the pharmacology of mouse calcitonin family receptors is poorly characterised, creating challenges for data interpretation and translation of pre-clinical findings to humans. We therefore investigated the pharmacology of mouse calcitonin family receptors. Method(s): Plasmids encoding mouse receptors were transfected into Cos7 cells. Cells were stimulated with agonists with and without antagonists and cAMP production measured. Result(s): The pharmacology of these receptors differed between humans and mice, with mouse receptors generally displaying less discrimination between peptides. This was most apparent for receptors that included the calci-tonin receptor. Overall, CGRP had nanomolar potency at four mouse receptors. Conclusion(s): Our findings are a framework for interpreting pre-clinical findings. The data reveal challenges in interpreting which receptor may underlie an effect in pre-clinical models, and thus translation of findings from mice to humans. The work also highlights the need for more selective ligands that can differentiate between these receptors.		https://dx.doi.org/10.1177/03331024211034005	Humans Dataset	Should be Retained
M. L. B. Garelja, R. L. Brimble, M. A. Chand, S. Harris, P. W. R. Jamaluddin, M. A. Petersen, J. Siow, A. Walker, C. S. Hay, D. L.	2022	Pharmacological characterisation of mouse calcitonin and calcitonin receptor-like receptors reveals differences compared with human receptors	British Journal of Pharmacology	179(3)		416-434	Background and Purpose: The calcitonin (CT) receptor family is complex, comprising two receptors (the CT receptor [CTR] and the CTR-like receptor [CLR]), three accessory proteins (RAMPs) and multiple endogenous peptides. This family contains several important drug targets, including CGRP, which is targeted by migraine therapeutics. The pharmacology of this receptor family is poorly characterised in species other than rats and humans. To facilitate understanding of translational and preclinical data, we need to know the receptor pharmacology of this family in mice. Experimental Approach: Plasmids encoding mouse CLR/CTR and RAMPs were transiently transfected into Cos-7 cells. cAMP production was measured in response to agonists in the absence or presence of antagonists. Key Results: We report the first synthesis and characterisation of mouse adrenomedullin, adrenomedullin 2 and betaCGRP and of mouse CTR without or with mouse RAMPs. Receptors containing m-CTR had subtly different pharmacology than human receptors they were promiscuous in their pharmacology, both with and without RAMPs. Several peptides, including mouse alphaCGRP and mouse adrenomedullin 2, were potent agonists of the m-CTR:m-RAMP3 complex. Pharmacological profiles of receptors comprising m-CLR:m-RAMPs were generally similar to those of their human counterparts, albeit with reduced specificity. Conclusion and Implications: Mouse receptor pharmacology differed from that in humans, with mouse receptors displaying reduced discrimination between ligands. This creates challenges for interpreting which receptor may underlie an effect in preclinical models and thus translation of findings from mice to humans. It also highlights the need for new ligands to differentiate between these complexes. LINKED ARTICLES: This article is part of a themed issue on Advances in Migraine and Headache Therapy (BJP 75th Anniversary). To view the other articles in this section visit http://onlinelibrary.wiley.com/doi/10.1111/bph.v179.3/issuetoc.Copyright © 2021 The British Pharmacological Society		https://dx.doi.org/10.1111/bph.15628	Humans Dataset	Should be Retained
Z. Y. Gao, X. Wang-Sattler, R. Covic, M. Yu, G. Ge, F. Lin, J. Chen, Q. Liu, J. Sharma, S. Molnos, S. Kuehnel, B. Wilson, R. Adam, J. Brandmaier, S. Yu, S. Mansmann, U. Liang, F. Gieger, C.	2023	Metabolomics reveals reasons for the efficacy of acupuncture in migraine patients: The role of anaerobic glycolysis and mitochondrial citrate in migraine relief	medRxiv.	15			Acupuncture is used worldwide to treat migraine, but its scientific mechanism remains unclear. Here, we report a 1H NMR metabolomics study involving 40 migraine patients and 10 healthy people randomly receiving acupuncture or sham acupuncture, followed by machine learning techniques and functional analysis. We found that acupuncture at acupoints particularly enhanced anaerobic glycolysis and modified mitochondrial function by adjusting the levels of plasma pyruvic acid (P = 0.012), lactic acid (P = 0.031) and citrate (P = 0.00079) at a Bonferroni-corrected level of significance compared to the pre-treatment level of these three metabolites in migraine patients. Therefore, acupuncture supplies energy to migraine patients and relieves migraine attacks. In contrast, we observed that sham acupuncture may partially supply energy to migraine patients through lipid metabolism by changing the levels of plasma lipid (P = 0.0012), glycerine (P = 0.021), and pyruvic acid (P = 0.047) at a Bonferroni-corrected level of significance. The functional network analysis further indicates this different way of supplying energy contributes to the different effects of acupuncture and sham acupuncture. Our findings reveal novel metabolic evidence for the specific effect of acupuncture in relation to sham acupuncture. This metabolic evidence could enlighten a brand new direction into acupuncture analgesia mechanism, which in turn would pose fresh challenges for future acupuncture research.Copyright The copyright holder for this preprint is the author/funder, who has granted medRxiv a license to display the preprint in perpetuity. It is made available under a CC-BY-NC-ND 4.0 International license.		https://dx.doi.org/10.1101/2023.10.12.22271400	Humans Dataset	Should be Retained
P. V. Galanis, I. Siskou, O. Konstantakopoulou, O. Katsiroumpa, A. Kaitelidou, D.	2022	Uptake of COVID-19 vaccines among pregnant women: a systematic review and meta-analysis	medRxiv.	1			Background: Mass vaccination against the COVID-19 is essential to control the pandemic. COVID-19 vaccines are recommended now during pregnancy to prevent adverse outcomes. Objective(s): To evaluate the evidence from the literature regarding the uptake of COVID-19 vaccination among pregnant women. Method(s): We conducted a systematic review following the Preferred Reporting Items for Systematic Reviews and Meta-Analysis guidelines. We searched PubMed, Medline, Scopus, ProQuest, Web of Science, CINAHL, and a pre-print service (medRxiv) from inception to March 23, 2022. We included quantitative studies reporting COVID-19 vaccination uptake among pregnant women, studies that examine predictors of COVID-19 vaccination uptake and studies that examine reasons for decline of vaccination. We performed meta-analysis to estimate the overall proportion of vaccinated pregnant women against the COVID-19. Result(s): We found 11 studies including 703,004 pregnant women. The overall proportion of vaccinated pregnant women against the COVID-19 was 27.5% (95% CI: 18.8-37.0%). The pooled proportion for studies that were conducted in Israel was higher than the proportion for studies that were conducted in USA and other countries. Predictors of COVID-19 vaccination uptake were older age, ethnicity, race, trust in COVID-19 vaccines, and fear of COVID-19 during pregnancy. On the other hand, mistrust in the government, diagnosis with COVID-19 during pregnancy, and worry about the safety and the side effects of the COVID-19 vaccines were reasons for decline of vaccination. Conclusion(s): The global COVID-19 vaccination prevalence in pregnant women is low. There is a large gap in the literature on the factors influencing the decision of pregnant women to be vaccinated against the COVID-19. Targeted information campaigns are essential to improve trust and build vaccine literacy among pregnant women. Given the ongoing high case rates and the known increased risks of COVID-19 in pregnant women, our findings could help policy makers to improve the acceptance rate of COVID-19 vaccines in pregnant women especially in vulnerable subgroups.Copyright The copyright holder for this preprint is the author/funder, who has granted medRxiv a license to display the preprint in perpetuity. It is made available under a CC-BY-NC-ND 4.0 International license.		https://dx.doi.org/10.1101/2022.04.01.22273296	Humans Dataset	Should be Retained
T. H. Gagne, C. McMunn, A.	2022	Is the self-reporting of mental health problems sensitive to public stigma towards mental illness? A comparison of time trends across English regions (2009-19)	medRxiv.	9			Purpose. The prevalence of mental health problems has rapidly increased over time. The extent to which this captures changes in self-reporting due to decreasing stigma is unclear. We explore this by comparing time trends in mental health and stigma-related indicators across English regions. Methods. We produced annual estimates of self-reported mental disorders (SRMDs) across waves of the Health Survey for England (2009-18, n = 78,226) and three stigma-related indicators (knowledge, attitudes, and intended behaviour) across waves of the Attitudes Towards Mental Illness survey (2009-19, n = 17,287). Differences in trends were tested across nine Government Office Regions using linear models, adjusting for age, sex, ethnicity, marital status, and social class. Results. In 2009, SRMDs did not vary by region (p = .916) whereas stigma-related indicators did (p < .001), with London having the highest level of stigma and the North East having lowest level of stigma. Between 2009 and 2018-19, SRMDs increased and stigma-related indicators improved at different rates across regions (SRMDs p = .024 stigma-related indicators p < .001). London reported the lowest increase in SRMDs (+0.3 percentage point per year) yet among the largest improvements in attitudes and intended behaviour across regions. Conclusions. Improvements in attitudes towards mental illness did not mirror changes in self-reported mental health problems across English regions over the past decade. The findings do not support the argument that changes in public stigma, at least when defined at this regional scale, have been driving the increase in self-reported mental health indicators in recent years.Copyright The copyright holder for this preprint is the author/funder, who has granted medRxiv a license to display the preprint in perpetuity. It is made available under a CC-BY-NC-ND 4.0 International license.		https://dx.doi.org/10.1101/2022.08.08.22278542	Humans Dataset	Should be Retained
T. Gagne	2022	Smoking trajectories over the first year of the pandemic in UK middle-aged adults: evidence from the UKHLS COVID-19 study	medRxiv.	16			Background. The COVID-19 pandemic has altered the conditions leading people to smoke. Multiple studies have examined changes in population levels of smoking at the start of the pandemic. However, conclusions remain mixed due to the high proportion of studies with poor methods and short follow-up periods. Methods. This study used longitudinal data from the UKHLS COVID-19 study to derive smoking trajectories among 4,130 UK adults aged 35-64 across four time points over the first year of the pandemic (2018-19, April 2020, September 2020, and January 2021). Random-effects models were used to examine subject-specific changes across time points. Results. Between the pre-pandemic estimate and January 2021, there was a significant decline in smoking from 14.8% to 13.1% (PR = 0.89, 95%CI 0.83-0.95). The number of cigarettes smoked per day among smokers increased in April 2020 (B = 0.5, 95%CI 0.0, 1.0) and September 2020 (B = 1.0, 95%CI 0.4, 1.5), but declined back to pre-pandemic levels in January 2021 (B = 0.3, 95%CI -0.3, 0.8). These changes did not vary by sex, ethnicity, relationship status, education, occupation, or household income. Conclusion. Among UK adults aged 35-64, there has been a slight decrease in smoking which was maintained up to January 2021. Whereas there was an increase in cigarette consumption among smokers at the start of the pandemic, this was no longer observable in January 2021. The findings support the argument that the first year of the pandemic is unlikely to have had a negative effect of most middle-aged adult smokers' trajectory.Copyright The copyright holder for this preprint is the author/funder, who has granted medRxiv a license to display the preprint in perpetuity. It is made available under a CC-BY-NC-ND 4.0 International license.		https://dx.doi.org/10.1101/2022.05.11.22274937	Humans Dataset	Should be Retained
N. B. Gaddam, L. Chakote, S. Bali, S.	2024	Epidemiology of Common Venereal Diseases in a Metropolitan Area: A Cross-Sectional Survey	Research Journal of Medical Sciences	18(4)		230-235	The prevalence and distribution of common venereal diseases in metropolitan areas are of significant concern in public health. This cross-sectional survey aims to investigate the epidemiology of these diseases in a metropolitan area, shedding light on their prevalence, associated risk factors and potential implications for healthcare interventions. A sample size of 250 participants was randomly selected from the metropolitan area's population to ensure robust statistical analysis and generalizability of the findings. Data for this study were collected through structured interviews and laboratory tests. Participants provided demographic information, responded to questions regarding sexual behavior and knowledge about venereal diseases and underwent blood and urine tests to detect specific infections. The study found that common venereal diseases, including gonorrhea, chlamydia, syphilis and human papillomavirus (HPV), had a notable prevalence within the metropolitan area. Factors such as age, gender, education level and sexual practices were identified as potential determinants of infection risk. Understanding the epidemiology of common venereal diseases in metropolitan areas is essential for designing effective prevention and intervention strategies. The findings from this cross-sectional survey provide valuable insights into the prevalence and risk factors associated with these diseases, offering a foundation for targeted public health initiatives and improved healthcare services in the metropolitan area.Copyright © MAK HILL Publications.		https://dx.doi.org/10.59218/makrjms.2024.4.230.235	Humans Dataset	Should be Retained
M. K. Furstenau, A. P. Robrecht, S. von Tresckow, J. Zhang, C. Gregor, M. Thornton, P. Staber, P. B. Tadmor, T. Lindstrom, V. Juliusson, G. Janssens, A. Levin, M. D. da Cunha-Bang, C. Schneider, C. Goldschmidt, N. Vandenberghe, E. Rossi, D. Benz, R. Nosslinger, T. Heintel, D. Poulsen, C. B. Christiansen, I. Frederiksen, H. Enggaard, L. Posthuma, E. F. M. Issa, D. E. Visser, H. P. J. Bellido, M. Kutsch, N. Durig, J. Stehle, A. Vohringer, M. Bottcher, S. Schulte, C. Simon, F. Fink, A. M. Fischer, K. Holmes, E. E. Kreuzer, K. A. Ritgen, M. Bruggemann, M. Tausch, E. Stilgenbauer, S. Hallek, M. Niemann, C. U. Eichhorst, B.	2024	First-line venetoclax combinations versus chemoimmunotherapy in fit patients with chronic lymphocytic leukaemia (GAIA/CLL13): 4-year follow-up from a multicentre, open-label, randomised, phase 3 trial	The Lancet Oncology	25(6)		744-759	Background: In the primary analysis report of the GAIA/CLL13 trial, we found that venetoclax-obinutuzumab and venetoclax-obinutuzumab-ibrutinib improved undetectable measurable residual disease (MRD) rates and progression-free survival compared with chemoimmunotherapy in patients with previously untreated chronic lymphocytic leukaemia. However, to our knowledge, no data on direct comparisons of different venetoclax-based combinations are available. Method(s): GAIA/CLL13 is an open-label, randomised, phase 3 study conducted at 159 sites in ten countries in Europe and the Middle East. Eligible patients were aged 18 years or older, with a life expectancy of at least 6 months, an Eastern Cooperative Oncology group performance status of 0-2, a cumulative illness rating scale score of 6 or lower or a single score of 4 or lower, and no TP53 aberrations. Patients were randomly assigned (1:1:1:1), with a computer-generated list stratified by age, Binet stage, and regional study group, to either chemoimmunotherapy, venetoclax-rituximab, venetoclax-obinutuzumab, or venetoclax-obinutuzumab-ibrutinib. All treatments were administered in 28-day cycles. Patients in the chemoimmunotherapy group received six cycles of treatment, with patients older than 65 years receiving intravenous bendamustine (90 mg/m2, days 1-2), whereas patients aged 65 years or younger received intravenous fludarabine (25 mg/m2, days 1-3) and intravenous cyclophosphamide (250 mg/m2, days 1-3). Intravenous rituximab (375 mg/m2, day 1 of cycle 1 500 mg/m2, day 1 of cycles 2-6) was added to chemotherapy. In the experimental groups, patients received daily venetoclax (400 mg orally) for ten cycles after a 5-week ramp-up phase starting on day 22 of cycle 1. In the venetoclax-rituximab group, intravenous rituximab (375 mg/m2, day 1 of cycle 1 500 mg/m2, day 1 of cycles 2-6) was added. In the obinutuzumab-containing groups, obinutuzumab was added (cycle 1: 100 mg on day 1, 900 mg on day 2, and 1000 mg on days 8 and 15 cycles 2-6: 1000 mg on day 1). In the venetoclax-obinutuzumab-ibrutinib group, daily ibrutinib (420 mg orally, from day 1 of cycle 1) was added until undetectable MRD was reached in two consecutive measurements (3 months apart) or until cycle 36. The planned treatment duration was six cycles in the chemoimmunotherapy group, 12 cycles in the venetoclax-rituximab and the venetoclax-obinutuzumab group and between 12 and 36 cycles in the venetoclax-obinutuzumab-ibrutinib group. Coprimary endpoints were the undetectable MRD rate in peripheral blood at month 15 for the comparison of venetoclax-obinutuzumab versus standard chemoimmunotherapy and investigator-assessed progression-free survival for the comparison of venetoclax-obinutuzumab-ibrutinib versus standard chemoimmunotherapy, both analysed in the intention-to-treat population (ie, all patients randomly assigned to treatment) with a split alpha of 0.025 for each coprimary endpoint. Both coprimary endpoints have been reported elsewhere. Here we report a post-hoc exploratory analysis of updated progression-free survival results after a 4-year follow-up of our study population. Safety analyses included all patients who received at least one dose of study treatment. This study is registered with ClinicalTrials.gov, NCT02950051, recruitment is complete, and all patients are off study treatment. Finding(s): Between Dec 13, 2016, and Oct 13, 2019, 1080 patients were screened and 926 were randomly assigned to treatment (chemoimmunotherapy group n=229 venetoclax-rituximab group n=237 venetoclax-obinutuzumab group n=229 and venetoclax-obinutuzumab-ibrutinib group n=231) mean age 60.8 years (SD 10.2), 259 (28%) of 926 patients were female, and 667 (72%) were male (data on race and ethnicity are not reported). At data cutoff for this exploratory follow-up analysis (Jan 31, 2023 median follow-up 50.7 months [IQR 44.6-57.9]), patients in the venetoclax-obinutuzumab group had significantly longer progression-free survival than those in the chemoimmunotherapy group (hazard ratio [HR] 0.47 [97.5% CI 0.32-0.69], p<0.0001) and the venetoclax-rituximab group (0.57 [0.38-0.84], p=0.0011). The venetoclax-obinutuzumab-ibrutinib group also had a significantly longer progression-free survival than the chemoimmunotherapy group (0.30 [0.19-0.47] p<0.0001) and the venetoclax-rituximab group (0.38 [0.24-0.59] p<0.0001). There was no difference in progression-free survival between the venetoclax-obinutuzumab-ibrutinib and venetoclax-obinutuzumab groups (0.63 [0.39-1.02] p=0.031), and the proportional hazards assumption was not met for the comparison between the venetoclax-rituximab group versus the chemoimmunotherapy group (log-rank p=0.10). The estimated 4-year progression-free survival rate was 85.5% (97.5% CI 79.9-91.1 37 [16%] events) in the venetoclax-obinutuzumab-ibrutinib group, 81.8% (75.8-87.8 55 [24%] events) in the venetoclax-obinutuzumab group, 70.1% (63.0-77.3 84 [35%] events) in the venetoclax-rituximab group, and 62.0% (54.4-69.7 90 [39%] events) in the chemoimmunotherapy group. The most common grade 3 or worse treatment-related adverse event was neutropenia (114 [53%] of 216 patients in the chemoimmunotherapy group, 109 [46%] of 237 in the venetoclax-rituximab group, 127 [56%] of 228 in the venetoclax-obinutuzumab group, and 112 [48%] of 231 in the venetoclax-obinutuzumab-ibrutinib group). Deaths determined to be associated with study treatment by the investigator occurred in three (1%) patients in the chemoimmunotherapy group (n=1 due to each of sepsis, metastatic squamous cell carcinoma, and Richter's syndrome), none in the venetoclax-rituximab and venetoclax-obinutuzumab groups, and four (2%) in the venetoclax-obinutuzumab-ibrutinib group (n=1 due to each of acute myeloid leukaemia, fungal encephalitis, small-cell lung cancer, and toxic leukoencephalopathy). Interpretation(s): With more than 4 years of follow-up, venetoclax-obinutuzumab and venetoclax-obinutuzumab-ibrutinib significantly extended progression-free survival compared with both chemoimmunotherapy and venetoclax-rituximab in previously untreated, fit patients with chronic lymphocytic leukaemia, thereby supporting their use and further evaluation in this patient group, while still considering the higher toxicities observed with the triple combination. Funding(s): AbbVie, Janssen, and F Hoffmann-La Roche.Copyright © 2024 The Author(s). Published by Elsevier Ltd. This is an Open Access article under the CC BY 4.0 license		https://dx.doi.org/10.1016/S1470-2045%2824%2900196-7	Humans Dataset	Should be Retained
Y. W. Fu, Q. Luo, X. Wu, A. Xia, X. Zheng, M.	2024	Factors influencing advance care planning engagement behavior in patients with advanced cancer: a systematic review. [Chinese]	Journal of Shanghai Jiaotong University (Medical Science)	44(4)		482-493	Objective.To systematically integrate relevant influencing factors of advanced cancer patients' engagement behavior in advance care planning (ACP). Methods.The systematic search of Chinese and English literature on factors influencing ACP engagement behavior in advanced cancer patients from inception to December 2022 in China National Knowledge Infrastructure (CNKI), Wanfang, China Biomedical Literature Database (Sinomed), PubMed, Cochrane Library, Embase, CINAHL, and PsycINFO was conducted. After the literature quality evaluation, content extraction and summary were conducted by two researchers, and the data of quantitative research and qualitative research were extracted and integrated respectively. The final influencing factors of ACP engagement behavior of advanced cancer patients were obtained. With the help of the theoretical domain, they were mapped to the capability, opportunity, motivation-behavior (COM-B) model step by step. Results.A total of 21 studies were included and 27 factors were summarized, including 9 theoretical domains. Mapping to the COM-B model included 9 capability factors (knowledge of ACP, education level, accurate knowledge of prognosis, knowledge of the time of disease diagnosis, prior experience, subjective life expectancy, age, cancer site, and disease symptom burden), 13 opportunity factors (gender, marital status, race/ethnicity, religious belief, dependent children, family economic condition, place of living, housing type, family support, social support, doctor-patient relationship, acculturation, and whether or not to establish a hospice service center) and 5 motivational factors (ACP attitude, ACP belief, ACP motivation, anxiety and depression, and death attitude). Among them, doctor-patient relationship, religious belief, ACP attitude, educational level, marital status, family support, knowledge of ACP, accurate knowledge of prognosis, age, place of living, attitude toward death, prior experience, and race/ethnicity were more influential factors on ACP engagement behavior. Conclusion.Based on the COM-B model, the influencing factors of ACP engagement behavior in advanced cancer patients can be comprehensively summarized. Future studies can use the above factors as an entry point to design continuous, multifaceted, and comprehensive interventions based on the COM-B model to promote the practice of ACP engagement behavior in advanced cancer patients.Copyright © 2024 Editorial Department of Journal of Shanghai Second Medical University. All rights reserved.		https://dx.doi.org/10.3969/j.issn.1674-8115.2024.04.009	Humans Dataset	Should be Retained
C. E. R. Frigerio Domingues, M. H. Han, T. U. Barnes, T. Shaw, P. Sudre, G. Riazuddin, S. Morell, R. J. Drayna, D.	2022	Mutations in ZBTB20 in individuals with persistent stuttering	medRxiv.	7			Background: Previous studies identified a strong linkage signal for non-syndromic persistent developmental stuttering on chromosome 3q13.2-3q13.33 in a large consanguineous family. To identify the causative genetic variant at this locus, including we performed further analysis, including whole exome, whole genome, and targeting Sanger sequencing. Result(s): We identified a homozygous rare c.2155G>A variant in ZBTB20 in individuals who stutter. This mutation encodes Isoleucine in place of a highly conserved Valine at amino acid position 719 in ZBTB20 that co-segregates (LOD = 4.23) with stuttering under a model of recessive inheritance with reduced penetrance in this family. Coding variants in this gene were significantly more frequent in a multiethnic cohort of unrelated individuals who stutter than in individuals in large population databases comprised of our normal control subjects and gnomAD database subjects matched for ethnicity. ZBTB20 encodes a zinc-finger transcription factor, and luciferase reporter constructs using genes known to be regulated by ZBTB20 showed that the Ile719 mutant form of the protein displays altered transcriptional regulation in vitro. Although homozygosity for mutations in ZBTB20 has not previously been observed, dominant mutations in ZBTB20 have been reported in Primrose syndrome, a rare Mendelian dominant disorder characterized by tall stature, developmental delay, dysgenesis of the corpus callosum, but generally not speech disorders. Clinical re-examination of the affected family members ten years after their original ascertainment revealed only some suggestive signs associated with Primrose syndrome. Conclusion(s): Our findings support variants in ZBTB20 as a cause of stuttering in a large family, and rarely in the wider population. Previous studies in mice have demonstrated that Zbtb20 is required for the development of astrocytes, a brain cell type previously implicated in an animal model of stuttering. Our findings support our hypothesis that astrocyte pathology is involved in this disorder. Our findings also broaden the medical genetic view of disorders of ZBTB20, and demonstrate that individuals carrying a homozygous mutation in this gene can be viable, and that they can primarily display persistent developmental stuttering.Copyright The copyright holder for this preprint is the author/funder, who has granted medRxiv a license to display the preprint in perpetuity. This article is a US Government work. It is not subject to copyright under 17 USC 105 and is also made available for use under a CC0 license.		https://dx.doi.org/10.1101/2022.11.03.22281471	Humans Dataset	Should be Retained
D. I. R. Friedman, B. Seidmann, A.	2019	A randomized trial of telemedicine for migraine management	Headache	59(Supplement 1)		153	Background: Telemedicine offers a way to increase access to care by providing clinical expertise to patients with headache disorders in diverse locations and circumstances. We evaluated follow-up care using telemedicine over a one-year period for migraine patients with severe headache disability in a headache medicine program at a tertiary referral center. We hypothesized that telemedicine would be feasible and lead to patient outcomes and patient satisfaction non-inferior to those of office visits. Method(s): Consecutive patients in the investigator's practice (DIF) having an initial visit between September 2014 and June 2015 and meeting the ICHD-2 criteria for migraine were invited to participate. Participants were randomized (1:1) to receive their follow-up care either by telemedicine or through in-office visits. Follow-up visits were scheduled at 4-6 weeks, 3, 6, 9, and 12 months. All visits were conducted by a single headache medicine specialist using a similar format. Telemedicine visits were conducted using Zoom (Zoom Video Communications, San Jose, CA) and were scheduled on line using a unique identifying code. Questionnaires were administered on line before and after each visit (Survey Monkey, San Mateo, CA). Participant-initiated office communications, extra visits, procedures and hospitalizations were accessed through the medical record. The primary outcome was the percentage of visits using telemedicine completed as scheduled. Secondary outcome measures included headache disability (MIDAS), visit time and perceptions of telemedicine using a questionnaire. Willing participants were interviewed after the final visit by telephone (BR). The average change from baseline to 12 months for the in-office group was compared to the telemedicine group (difference in average difference). The McNemar X2 test was used to examine differences in the proportion of participants reporting moderate to severe headache disability (MIDAS >=11) between baseline and 12 months. Logistic regression was used to test whether assignment to the in-office group was associated with experiencing a >=50% improvement in clinical outcomes. Two sample t-tests estimated group differences in survey responses. Result(s): Fifty patients were screened and 45 entered the study (43 women, 2 men). Of 96 scheduled telemedicine visits, 89 were successfully completed. 18/22 participants and in the telemedicine arm and 12/23 in the in-office cohort completed the study. Clinical outcomes, namely, improvement in MIDAS, number of headache days and average severity at 12 months for the telemedicine group were non-inferior to the in-office group. Convenience was rated higher and visits times were shorter in the telemedicine group. Conclusion(s): In this small randomized study, telemedicine was a feasible mode of treatment and an effective alternative to in-office visits for follow-up of migraine. Physician productivity could be higher with telemedicine and patients may have better access because of its convenience. (Table Presented).		https://dx.doi.org/10.1111/head.13549	Humans Dataset	Should be Retained
J. K. M. Freburger, E. R. Ressel, K. Zhang, S. Johnson, A. M. Pastva, A. M. Turner, R. L. Coyle, P. C. Bushnell, C. D. Duncan, P. W. Jones Berkeley, S. B.	2023	Disparities in Access to, Use of, and Quality of Rehabilitation Care Following Stroke: A Scoping Review	medRxiv.	1			Despite the clear utility of stroke rehabilitation, our understanding of the extent of disparities in rehabilitation care across specific sociodemographic characteristics (e.g., by age, sex, race, ethnicity, rurality, socioeconomic status) is limited. In this review, we aimed to synthesize the current evidence on disparities in referral to, use of, and quality of rehabilitation following stroke identify research gaps in our understanding of disparities in rehabilitation care and make recommendations for future research to advance the field in identifying, understanding the causes of, and minimizing disparities. We searched three electronic databases from 1997 to 2023 for cohort, case-control, cross-sectional, observational, and mixed-method studies that examined disparities in rehabilitation care following stroke. From 7,853 records screened, we identified 49 studies that met our inclusion criteria. Findings from the studies we reviewed varied, with the most consistent findings indicating that individuals with lower socioeconomic status and those living in rural areas (vs urban) are less likely to receive rehabilitation care following stroke. Findings on racial, ethnic, and sex disparities varied with some consistent findings among specific subgroups (e.g., studies examining care in the outpatient setting) and when examining results from analyses that controlled for functional status and other measures of need" for therapy. Several gaps in our understanding of disparities in rehabilitation care following stroke were identified. Recommendations for future work were also provided.Copyright The copyright holder for this preprint is the author/funder, who has granted medRxiv a license to display the preprint in perpetuity. It is made available under a CC-BY-ND 4.0 International license."		https://dx.doi.org/10.1101/2023.10.31.23297883	Humans Dataset	Should be Retained
E. C. P. Francis, C. E. Lowe, W. L. White, S. L. Scholtens, D. M. Zhang, C. Zhu, Y. Hivert, M. F. Kwak, S. H. Sweeting, A.	2023	Refining the diagnosis of Gestational Diabetes Mellitus: A systematic review to inform efforts in precision medicine	medRxiv.	21			Background: Among people with gestational diabetes mellitus (GDM), there is inter-individual variability in clinical outcomes that appears to be related to factors beyond glycemia. However, the precise factors (information on the unique pathophysiology within a person, environment, and/or context) that may help refine the diagnosis of GDM remain unclear. To determine if a precision medicine approach could refine the diagnosis of GDM, we conducted a systematic review of a variety of potential precision markers analyzed in studies among individuals with GDM. Method(s): Systematic literature searches were performed in PubMed (https://pubmed.ncbi.nlm.nih.gov/) and EMBASE (https://www.embase.com) databases from inception to March 2022 for observational studies and controlled trials. Studies were included if they reported data on, and compared outcomes between, individuals with GDM. The following categories of precision markers were included in the current search: non-glycemic biochemical markers (cholesterol, insulin profiles) genetics/genomics or other -omics (proteomics, lipidomics, metabolomics, metagenomics) maternal/fetal anthropometric (eg., maternal BMI, gestational weight gain, fetal biometry ultra-sound measures) clinical risk factors (medical/familial history, prior delivery complicated by macrosomia or a large for gestational age [LGA] neonate) sociocultural or environmental modifiers (diet, smoking, race/ethnicity, socioeconomic status). Result(s): We focused on synthesizing the literature on genetics, -omics, non-glycemic biomarkers, maternal anthropometry/fetal biometry, and clinical/sociocultural risk factors. A total of 5,905 titles and abstracts were screened, 775 underwent full-text review, and 137 studies that included a total of 432,156 GDM cases were synthesized. Of the studies on non-glycemic biomarkers (n=33), lipids and insulin sensitivity/secretion indices were the two most common precision markers, with elevated maternal triglycerides and insulin resistance generally associated with greater risk of LGA and macrosomia. Studies of genetics or other -omics were scarce (n=5) however, differences in genetic variants in adiponectin or adiponutrient genes and non-coding RNAs accounted for variability in perinatal outcomes. The majority of studies (n=77) evaluated maternal anthropometry or fetal biometry as a precision marker, and these studies demonstrate that individuals with adiposity who develop GDM are at a substantially higher risk of LGA or macrosomia than those with GDM and lower adiposity. There were 49 studies evaluating GDM risk factors or sociocultural markers, with only six studies examining multiple risk factors as a composite marker. There were inconsistent findings that GDM risk factors, such as older maternal age, accounted for variation in adverse outcomes. Conclusion(s): Our review demonstrates that a major gap exists in studies examining nonglycemic biochemical, genetic, or other 'omic precision markers among individuals with GDM. Given that people meeting current diagnostic criteria for GDM may have different risk profiles, our review identifies several factors (including obesity, insulin resistance, hypertriglyceridemia) that may be useful in risk stratification of GDM, setting the stage for a precision approach to its diagnosis.Copyright The copyright holder for this preprint is the author/funder, who has granted medRxiv a license to display the preprint in perpetuity. All rights reserved. No reuse allowed without permission.		https://dx.doi.org/10.1101/2023.04.19.23288627	Humans Dataset	Should be Retained
J. D. Fousek, J. Hoffmeisterova, H. Cerovska, N. Kundu, J. K. Moravec, T.	2024	Quantitative Estimation of Promoter Activity in Cannabis sativa Using Agroinfiltration-Based Transient Gene Expression	Methods in Molecular Biology	2787		245-253	To properly assess promoter activity, which is critical for understanding biosynthetic pathways in different plant species, we use agroinfiltration-based transient gene expressionGene expression assay. We compare the activity of several known promoters in Nicotiana benthamiana with their activity in Cannabis sativaCannabis sativa (C. sativa) (both hemp and medicinal cannabis), which has attracted much attention in recent years for its industrial, medicinal, and recreational properties. Here we describe an optimized protocol for transient expressionTransient expression in Cannabis combined with a ratiometric GUSBeta-glucuronidase (GUS) reporter system that allows more accurate evaluation of promoter activity and reduces the effects of variable infiltration efficiency.Copyright © The Author(s), under exclusive license to Springer Science+Business Media, LLC, part of Springer Nature 2024.		https://dx.doi.org/10.1007/978-1-0716-3778-4_16	Humans Dataset	Should be Removed
A. P. Foryciarz, S. R. Patel, B. Shah, N. H.	2021	Evaluating algorithmic fairness in the presence of clinical guidelines: The case of atherosclerotic cardiovascular disease risk estimation	medRxiv.	9			The American College of Cardiology and the American Heart Association guidelines on primary prevention of atherosclerotic cardiovascular disease (ASCVD) recommend using 10-year ASCVD risk estimation models to initiate statin treatment. For guideline-concordant decision making, risk estimates need to be calibrated. However, existing models are often miscalibrated for race, ethnicity, and sex based subgroups. This study evaluates two algorithmic fairness approaches to adjust the risk estimators (group recalibration and equalized odds) for their compatibility with the assumptions underpinning the guidelines' decision rules. Using an updated Pooled Cohorts dataset, we derive unconstrained, group-recalibrated, and equalized odds-constrained versions of the 10-year ASCVD risk estimators, and compare their calibration at guideline-concordant decision thresholds. We find that, compared to the unconstrained model, group-recalibration improves calibration at one of the relevant thresholds for each group, but exacerbates differences in false positive and false negative rates between groups. An equalized odds constraint, meant to equalize error rates across groups, does so by miscalibrating the model overall and at relevant decision thresholds. Hence, because of induced miscalibration, decisions guided by risk estimators learned with an equalized odds fairness constraint are not concordant with existing guidelines. Conversely, recalibrating the model separately for each group can increase guideline compatibility, while increasing inter-group differences in error rates. As such, comparisons of error rates across groups can be misleading when guidelines recommend treating at fixed decision thresholds. The illustrated tradeoffs between satisfying a fairness criterion and retaining guideline compatibility underscore the need to evaluate models in the context of downstream interventions.Copyright The copyright holder for this preprint is the author/funder, who has granted medRxiv a license to display the preprint in perpetuity. It is made available under a CC-BY-NC-ND 4.0 International license.		https://dx.doi.org/10.1101/2021.11.08.21266076	Humans Dataset	Should be Retained
J. H. A. Ford, D. W. Zhang, Q. Carter, J. N. Skljarevski, V. Aurora, S. K.	2018	Changes in patient functioning and disability: Results from two phase 3 double-blind placebo-controlled clinical trials evaluating galcanezumab for episodic migraine prevention (EVOLVE-1 and EVOLVE-2)	Journal of Headache and Pain. Conference: 12th European Headache Federation Congress and the 32nd National Congress of the Italian Society for the Study of Headaches. Florence Italy	19	Supplement 1		OBJECTIVE: To evaluate changes from baseline in migraine-specific patient-reported outcomes for measures of daily functioning and disability among patients treated with galcanezumab, a humanized monoclonal antibody that binds to CGRP, or placebo in two clinical studies (ClinicalTrials.gov NCT02614183 and NCT02614196). METHOD(S): Patients with episodic migraine (4-14 monthly migraine headache days) were treated (monthly subcutaneous injections) with galcanezumab (EVOLVE-1: 120-mg N=210, 240-mg N=208 EVOLVE-2: 120-mg N=226, 240-mg N=220), or placebo (EVOLVE-1 N=425 EVOLVE-2 N=450) during six months of treatment. The Migraine- Specific Quality of Life Questionnaire v2.1 (MSQ higher scores indicate better functioning) was used to measure the impact of migraine on daily functioning in three domains (Role Function-Restrictive [RFR], Role Function-Preventive [RFP], Emotional Function [EF]), and the Migraine Disability Assessment (MIDAS lower scores indicate less disability) was used to quantify headache-related disability. Both were collected at baseline and during treatment (MSQ=monthly MIDAS=Month 3 and 6). Changes from baseline in MSQ (Month 4-6 average) and MIDAS (Month 6) scores were analyzed with mixed models repeated measures. Both studies were approved by the appropriate Institutional Review Board for each study site. RESULT(S): No statistically significant differences between treatment groups were observed for most baseline scores, specifically MSQ Total score (EVOLVE-2: 120-mg=59.6 240-mg=58.0 placebo=58.0), and MIDAS Total score (EVOLVE-1: 120-mg=32.9 240-mg=36.1 placebo= 31.8 EVOLVE-2: 120-mg=30.9 240-mg=32.8 placebo=34.3). In EVOLVE-1, the mean baseline MSQ Total scores were statistically different among galcanezumab versus placebo (120-mg=56.7 240- mg=54.6 placebo= 59.6 both P<.001) similar statistical differences were observed across the individual MSQ domains. Differences of least squares (LS) mean change from baseline for galcanezumab (120-mg, and 240-mg, respectively) compared with placebo in MSQ Total score were: EVOLVE-1=7.3 and 6.7 (both P<.001) EVOLVE-2=8.5 and 7.3 (both P<.001). Significant differences (P<.001 for both galcanezumab dose groups compared with placebo) were also observed at Month 1 in both studies, and across the three MSQ domains (RFR, RFP, EF). Differences of LS mean change from baseline for galcanezumab (120-mg and 240-mg, respectively) compared with placebo in MIDAS Total score were: EVOLVE-1=-6.3 (P<.001) and -5.2 (P=.002) EVOLVE-2=-9.2 and -8.2 (both P<.001). In EVOLVE-2, each individual item score of MIDAS overall achieved statistically significant improvement (P<.05) for both galcanezumab doses compared with placebo statistically significant improvements were observed for most individual items in EVOLVE-1 for both doses compared with placebo. CONCLUSION(S): Patients treated with galcanezumab reported statistically significant and clinically meaningful improvements in daily functioning, and decreased disability compared with those patients who received placebo.		https://dx.doi.org/10.1186/s10194-018-0900-0	Humans Dataset	Should be Retained
A. S. Florea, L. S. Luo, Y. Qian, L. Bruxvoort, K. J. Ackerson, B. K. Lee, G. S. Ku, J. H. Tubert, J. E. Tian, Y. Talarico, C. A. Tseng, H. F.	2021	Durability of mRNA-1273 against COVID-19 in the time of Delta: Interim results from an observational cohort study	medRxiv.	15			Background: We conducted a prospective cohort study at Kaiser Permanente Southern California to study the vaccine effectiveness (VE) of mRNA-1273 over time and during the emergence of the Delta variant. Method(s): The cohort for this planned interim analysis consisted of individuals aged >=18 years receiving 2 doses of mRNA-1273 through June 2021, matched 1:1 to randomly selected unvaccinated individuals by age, sex, and race/ethnicity, with follow-up through September 2021. Outcomes were SARS-CoV-2 infection, and COVID-19 hospitalization and hospital death. Cox proportional hazards models were used to estimate adjusted hazard ratios (aHR) with 95% confidence intervals (CIs) comparing outcomes in the vaccinated and unvaccinated groups. Adjusted VE (%) was calculated as (1-aHR)x100. HRs and VEs were also estimated for SARS-CoV-2 infection by age, sex, race/ethnicity, and during the Delta period (June-September 2021). VE against SARS-CoV-2 infection and COVID-19 hospitalization was estimated at 0-<2, 2-<4, 4-<6, and 6-<8 months post-vaccination. Result(s): 927,004 recipients of 2 doses of mRNA-1273 were matched to 927,004 unvaccinated individuals. VE (95% CI) was 82.8% (82.2-83.3%) against SARS-CoV-2 infection, 96.1% (95.5-96.6%) against COVID-19 hospitalization, and 97.2% (94.8-98.4%) against COVID-19 hospital death. VE against SARS-CoV-2 infection was similar by age, sex, and race/ethnicity, and was 86.5% (84.8-88.0%) during the Delta period. VE against SARS-CoV-2 infection decreased from 88.0% at 0-<2 months to 75.5% at 6-<8 months. Conclusion(s): These interim results provide continued evidence for protection of 2 doses of mRNA-1273 against SARS-CoV-2 infection over 8 months post-vaccination and during the Delta period, and against COVID-19 hospitalization and hospital death.Copyright © , The Authors. All rights reserved.		https://dx.doi.org/10.1101/2021.12.13.21267620	Humans Dataset	Should be Retained
J. C. P. Fleishaker, L. K. Knuth, D. W. Gomez-Mancilla, B. Francom, S. F. McIntosh, M. J. Freestone, S. Azie, N. E.	1999	Pharmacokinetics and tolerability of a novel 5-HT(1D) agonist, PNU-142633F	International Journal of Clinical Pharmacology and Therapeutics	37(10)		487-492	Objectives: The objectives of this study were to characterize the safety, tolerability and pharmacokinetics of a single, oral dose of PNU-142633F escalating over the range of 1.0 mg to 100 mg (free base equivalents). Method(s): This was a randomized, double-blind, single-dose, placebo-controlled, dose-escalation trial, with each dose group (1.0, 3.0, 10, 30, 50, 75 and 100 mg) having eight volunteers (six PNU-142633F and two placebo). Clinical laboratory tests, electrocardiogram, Holter monitoring, and assessment of adverse events were used to gauge the tolerability of PNU-142633. Serial blood samples and urine collections were obtained and plasma and urine PNU-142633 concentrations were determined by a validated HPLC fluorescence method. Result(s): PNU-142633 was well tolerated after oral administration. There were no reports of serious or unexpected adverse events. The most common adverse event that was possibly medication-related was transient dizziness. There were no clinically significant or dose-related effects of PNU-142633 on any vital sign parameters (aural temperature, systolic and diastolic blood pressure, pulse rate or respiratory rate), at any study time or dose. There were no clinically significant ECG changes. Only sporadic abnormalities in clinical chemistry values and hematology were noted. After the 1.0 mg and 3.0 mg doses, plasma concentrations of PNU-142633 were either below or only slightly above the lower limit of quantitation (2 ng/ml). At higher doses (30-100 mg) the terminal half-life was relatively constant at approximately 11 hours. Neither C(max) nor AUC(O-) increased proportionally with the administered dose. The mean percentage of the dose excreted in the urine as intact PNU-142633 increased from 14.3% after the 1 mg dose to 49.3% after the 100 mg dose. Conclusion(s): The clinical safety and pharmacokinetic data support the study of this agent as a potential treatment for migraine attacks.			Humans Dataset	Should be Retained
R. S. Fledrich, R. M. Sereda, M. W.	2012	Murine therapeutic models for Charcot-Marie-Tooth (CMT) disease	British Medical Bulletin	102(1)		89-113	Introduction or Background:L Charcot-Marie-Tooth (CMT) disease represents a broad group of inherited motor and sensory neuropathies which can originate from various genetic aberrations, e.g. mutations, deletions and duplications.Sources of data: We performed a literature review on murine animal models of CMT disease with regard to experimental therapeutic approaches. Hereby, we focussed on the demyelinating subforms of CMT (CMT1). PubMed items were CMT, animal model, demyelination and therapy.Areas of agreement: Patients affected by CMT suffer from slowly progressive, distally pronounced muscle atrophy caused by an axonal loss. The disease severity is highly variable and impairments may result in wheelchair boundness. No therapy is available yet.Areas of controversy: Numerous rodent models for the various CMT subtypes are available today. The selection of the correct animal model for the specific CMT subtype provides an important prerequisite for the successful translation of experimental findings in patients.Growing points: Despite more than 20 years of remarkable progress in CMT research, the disease is still left untreatable. There is a growing number of experimental therapeutic strategies that may be translated into future clinical trials in patients with CMT.Areas timely for developing research: The slow disease progression and insensitive outcome measures hamper clinical therapy trials in CMT. Biomarkers may provide powerful tools to monitor therapeutic efficacy. Recently, we have shown that transcriptional profiling can be utilized to assess and predict the disease severity in a transgenic rat model and in affected humans. © 2012 The Author.		https://dx.doi.org/10.1093/bmb/lds010	Humans Dataset	Should be Removed
W. E. I. Fitzsimmons, M. Y. Pemu, P.	2023	Quantifying Clinical Trial Diversity of FDA Novel Drug Approvals	medRxiv.	16			Background Health care inequity includes the lack of adequate representation of various populations in clinical trials. Government, academic and industry organizations have highlighted these issues and committed to actions to improve. In order to assess the current status and future success of these initiatives a quantitative objective measure to assess the state of clinical trial diversity is needed. Methods FDA review documents for all novel drug approvals from January 2022 through February 16, 2023 were assessed using a scorecard that considers diversity across different demographic subgroups including age (>65 yo), sex (female), race (Black and Asian) and ethnicity (Hispanic/Latino). The scorecard assigns each drug a letter grade, between A and F, for each subgroup (and overall) based on 1) the percent of each sub-population included in the trials and grades relative to the percent of the US population, 2) the number of participants from each subpopulation that received the novel new drug in the trials, 3) the incidence or prevalence of the disease/condition in each of the sub-populations. Results The FDA approved 43 novel new drugs for 44 indications (one drug was simultaneously approved for two indications). The three drugs with A Grades reflecting the best diversity in their registration trials were tapinarof (Vtama from Dermavant), daprodustat (Jesduvroq from GlaxoSmithKline) and eflapegrastim (Rolvedon from Spectrum Pharmaceuticals.) There was good representation of elderly and females with only two drugs receiving a D grade in either of these sub-populations. In contrast, Black and Hispanic representation was often inadequate with 4 drugs receiving F grades. There were 9 drugs (20%) where there were no Black participants receiving the novel new drug and an additional 14 approvals where there were <10 Black participants receiving the novel drug. The median number of Black participants receiving the investigational drug was 9. In the Hispanic/Latino population there were 2 approvals with no Hispanic participants receiving the novel drug and 14 approvals where there were < 10 Hispanic participants receiving the drug. The median number of Hispanic participants receiving the novel drug was 12.5. Conclusions This newly developed scorecard provides an objective quantitative approach to assess the current state of diversity in clinical trials supporting new drug approvals. Substantial improvement in racial and ethnic representation is needed. Meaningful change will require actions and cooperation amongst all stakeholders to address this multifaceted issue and will take commitment, perseverance, and appropriate incentives.Copyright The copyright holder for this preprint is the author/funder, who has granted medRxiv a license to display the preprint in perpetuity. It is made available under a CC-BY-NC-ND 4.0 International license.		https://dx.doi.org/10.1101/2023.05.11.23289884	Humans Dataset	Should be Retained
F. S. Figueroa, L. Montgomery, C. Thai, P. N. Chiamvimonvat, N. Cortopassi, G. Dedkova, E.	2023	Sexual Dimorphism and Cardiac Arrhythmias in a Mouse Model of Friedreich's Ataxia: What Do We Know?	Heart Rhythm	20(5 Supplement)		S141	Background: Friedreich ataxia (FA) is a monogenic recessive disorder caused by the reduction of the mitochondrial protein, frataxin (FXN). Despite neurological deficits place patients with FA in the wheelchairs, most patients die from lethal cardiomyopathy in their 40s. FA patients develop progressive cardiac disease with characteristics similar to primary hypertrophic cardiomyopathy but with more progressive cardiac fibrosis, both diastolic and systolic dysfunction, and arrhythmias. However, the mechanisms leading to cardiomyopathy and arrhythmias in FA patients are poorly understood. Objective(s): To characterize electrical signal propagation and cardiac function in a mouse model which imitates the late-stage cardiomyopathy in FA patients. Method(s): Cardiac-specific McK-Cre FXN knockout (FXN cKO) mice were used as a model of severe cardiomyopathy which is characteristic for the late-stage of FA. Due to premature death, animals of either sex at 8-weeks of age were used to assess cardiac function in-vivo by echocardiography and surface electrocardiogram (ECG). Result(s): We found that FXN cKO mice developed idiosyncratic arrhythmias with varying time durations for beat-to-beat (RR) intervals and heart rate variability (HRV) parameters such as root mean squared successive differences (RMSSD, p<0.0358), revealing increased vagal activity. Mice presented extended P-wave (p<0.0113) and QTc intervals (>150 ms, p<0.0015), suggesting impaired atrial and left-ventricular function, resembling human patients. HRV frequency parameters showed increased low-frequency (0.023), high-frequency (p<0.264) and total (p<0.0326) power. Non-linear parameters showed varying short-term variation (SD1, p<0.019), increased long-term variation (SD2, p<0.0017) and ellipse area values (S, p<0.0074). Poincare plots of FXN cKO males included multiple clustering of RR and RR+1 identities while females generally sustained a single clustered ellipse (area, p<0.028). Similarly, QTc intervals were increased mostly in FXN cKO males. Contractile dysfunction was also more severe in FXN cKO males as evident by reduction in left ventricular fractional shortening, ejection fraction, stroke volume and cardiac output. Conclusion(s): Our study revealed sexual dimorphism and significant impairment in electrical and contractile function in FXN cKO males compared to females. A detailed characterization of impaired electrical signals in FA hearts will build a platform for drug testing to treat lethal cardiomyopathy in FA.Copyright © 2023		https://dx.doi.org/10.1016/j.hrthm.2023.03.489	Humans Dataset	Should be Removed
F. S. Figueroa, L. Montgomery, C. Thai, P. Chiamvimonvat, N. Cortopassi, G. Dedkova, E. N.	2022	Nrf2 Agonist Omaveloxolone Improves Cardiac Function in Mice With Friedreich's Ataxia	Circulation. Conference: American Heart Association's	146	Supplement 1		Introduction: Friedreich's ataxia (FA) is an inherited, life-shortening, degenerative neuromuscular disorder affecting ~1 in every 50,000 people in the USA and Europe. Initial symptoms, typically seen in children and teenagers, include loss of balance and coordination, muscle weakness placing these patients in wheelchairs. Early death is common and most of FA patients die in their 30s or earlier from cardiac failure, caused by deficient frataxin (FXN) expression in the heart. Omaveloxolone (OMAV), a known Nrf-2 activator, has been recently proposed as the first treatment of the neurological symptoms of FA however less is known about OMAV effects on cardiac function in FA. Aim(s): To test the hypothesis that OMAV improves cardiac function in a mouse model of FA via Nfr2 signaling pathway activation. Methods and Results: Cardiospecific FXN knockout (FXN Mck-Cre KO) mice were used as a model of severe cardiomyopathy which is characteristic for the late stage of FA. Animals of either sex were randomly split in vehicle and OMAV-treated groups. Treatment with 24 mg/kg OMAV started at 3 weeks of age and continued for 5 weeks. Cardiac function was examined in-vivo by echocardiography. We found that FXN cKO mice developed severe heart failure with 45% reduction in ejection fraction, increased left ventricular (LV) mass (+80%) and diameter (+308%), decreased stroke volume (-26%) and cardiac output (-38%, n=10) as compared to WT mice (n=12). Cardiac deficits were more pronounced in FA males compared to females. OMAV (n=14) significantly decreased LV mass (-24%), LV diameter (-28%), and partially recovered a decrease in ejection fraction (+40%), stroke volume (+22%) and cardiac output (+35%). Gene expression of NADP(H) quinoline oxidoreductase-1 (NQO1), superoxide dismutase 2 (SOD2), and glutathione S-transferase were decreased by 60-90% in FA and recovered by 60-90% by OMAV. Aconitase activity, used as a surrogate measure of frataxin's iron-sulfur biogenesis function, was decreased in FA by 49% and recovered 33% by OMAV. Conclusion(s): This is the first study to demonstrate sexual dimorphism in FA hearts and show that OMAV can improve cardiac function in FA mice with severe cardiomyopathy.		https://dx.doi.org/10.1161/circ.146.suppl_1.15376	Humans Dataset	Should be Removed
W. X. D. Feng, X. X. He, J. N. Zhang, H. Xiong, X. Wang, Q. Wang, D.	2023	Effects of moxibustion on serum levels of beta-EP, SP and expression of IL-1beta and COX-2 protein in brainstem in rats with migraine. [Chinese]	Zhongguo zhen jiu = Chinese acupuncture & moxibustion	43(2)		186-190	OBJECTIVE: To observe the effects of moxibustion at Baihui" (GV 20) and "Dazhui" (GV 14) at different time points on the serum level of beta-endorphin (beta-EP), substance P (SP) and expression of interleukin-1beta (IL-1beta) and cyclooxygenase-2 (COX-2) protein in brainstem in rats with migraine, and to explore the effect and mechanism of moxibustion in preventing and treating migraine. METHOD(S): Forty male SD rats were randomly divided into a blank group, a model group, a prevention+treatment (PT) group and a treatment group, 10 rats in each group. Except the blank group, the rats in the remaining groups were injected with nitroglycerin subcutaneously to prepare migraine model. The rats in the PT group were treated with moxibustion 7 days before modeling (once a day) and 30 min after modeling, while the rats in the treatment group were treated with moxibustion 30 min after modeling. The "Baihui" (GV 20) and "Dazhui" (GV 14) were taken for 30 minutes each time. The behavioral scores in each group were observed before and after modeling. After intervention, ELISA method was used to detect the serum level of beta-EP and SP the immunohistochemistry method was used to detect the number of positive cells of IL-1beta in brainstem the Western blot method was used to detect the expression of COX-2 protein in brainstem. RESULT(S): Compared with the blank group, the behavioral scores in the model group were increased 0-30 min, 60-90 min and 90-120 min after modeling (P<0.01) compared with the model group, in the treatment group and the PT group, the behavioral scores were decreased 60-90 min and 90-120 min after modeling (P<0.01). Compared with the blank group, in the model group, the serum level of beta-EP was decreased (P<0.01), while the serum level of SP, the number of positive cells of IL-1beta in brainstem and the expression of COX-2 protein were increased (P<0.01). Compared with the model group, in the PT group and and the treatment group, the serum level of beta-EP was increased (P<0.01), while the serum level of SP, the number of positive cells of IL-1beta and the expression of COX-2 protein in brainstem were decreased (P<0.01, P<0.05). Compared with the treatment group, in the PT group, the serum level of beta-EP was increased and COX-2 protein expression was decreased (P<0.05). CONCLUSION(S): Moxibustion could effectively relieve migraine. The mechanism may be related to reduce the serum level of SP, IL-1beta and COX-2 protein expression in brainstem, and increase the serum level of beta-EP, and the optimal effect is observed in the PT group."		https://dx.doi.org/10.13703/j.0255-2930.20220116-0001	Humans Dataset	Should be Removed
W. Q. Feng, C. Ali, J. Lee, J. B. Zgair, A. Berton, M. Bettonte, S. Chu, Y. Fischer, P. M. Barrett, D. A. Constantinescu, C. S. Gershkovich, P.	2019	Targeting cannabidiol to the intestinal lymphatic system using digestible and pre-digested lipid-based formulations	Medical Cannabis and Cannabinoids	2(2)		2024-12-10	Background: Cannabidiol (CBD) is one of main phytocannab-inoids, with no reported psychoactive effects. It is currently used for symptomatic treatment of different diseases, including autoimmune conditions. However, CBD has low oral bioavailability. Lipid-based formulations increase the intestinal solubility and enhance the lymphatic transport bypassing the hepatic first-pass metabolism. Moreover, delivery of CBD to the lymphatic system results in extremely high concentrations of the drug within the lymphatic system, which could be beneficial for treatment of auto-immune diseases [1]. The aim of this work is to assess the absorption and intestinal lymphatic uptake of CBD following oral administration in rats in digestible and pre-digested lipid-based formulations. Method(s): The digestible lipid vehicles assessed were sesame oil and trioleate glycerol. Pre-digested lipid vehicles included oleic acid, linoleic acid, oleic acid with glycerol (3:1, molar ratio) and 2-oleoylgcerol with oleic acid (1:2, molar ratio). All lipid vehicles were used to prepare lipid formulations of CBD at concentration of 12 mg/mL. Formulations were administered orally to rats at a dose of 12 mg/kg CBD. Pharmacokinetics studies were performed, and the mesenteric lymph nodes (MLNs) and lymph fluid were collected at tmax and tmax-1-hour post-administration. The concentrations of CBD were determined by a validated HPLC-UV method [2]. Result(s): Lower variability and altered absorption kinetics have been observed in some of pre-digested formulations groups compared to sesame oil (Table 1). However, there were no statistically significant differences in systemic bioavailability and lymphatic uptake of CBD following oral administration (Fig. 1 and 2). Conclusion(s): There are no substantial differences in lymph uptake and bioavailability of CBD between digestible or pre-digested lipid-based formulations. These data suggest that intestinal digestion and processing is not a key step in the absorption of CBD and its intestinal lymphatic transport.		https://dx.doi.org/10.1159/000502323	Humans Dataset	Should be Removed
D. J. S. Fei-Zhang, S. J. Bentrem, D. J. Wayne, J. D. Pawlik, T. M.	2024	The associations of food environment with gastrointestinal cancer outcomes in the United States	Journal of Surgical Oncology	129(8)		1490-1500	Background: Social conditions and dietary behaviors have been implicated in the rising burden of gastrointestinal cancers (GIC). The food environment" reflects influences on a community level relative to food availability, nutritional assistance, and social determinants of health. Using the US Department of Agriculture-Food Environment Atlas (FEA), we sought to characterize the association of food environment on GIC presenting stage and long-term survival. Method(s): Patients diagnosed with GIC between 2013 and 2017 were identified using the SEER database. FEA-scores were based on 282 county-level food security variables, store-restaurant availability, SNAP/WIC enrollment, pricing/taxes, and producer vicinity adjusted-for factors of socioeconomic status, race-ethnicity, transportation access, and comorbidities. Relative FEA rankings across US counties were averaged into a composite score and assigned to patients by county-of-residence. The association of FEA, cancer stage, and survival were analyzed using multiple logistic regression and cox-proportional hazard models relative to White/non-White race/ethnicity. Result(s): Among 287,148 patients, the most common GIC-sites were colon (n = 97,942, 34%), pancreas (n = 49,785, 17.3%), liver (n = 31,098, 11.0%) and esophagus (n = 16,271, 5.7%). A worse food environment was independently associated with increased odds of late-stage diagnosis (esophageal odds ratio [OR]: 1.03, 95% confidence interval [CI]: 1.01-1.05 hepatic OR: 1.06, 95% CI: 1.03-1.08 pancreatic OR: 1.04, 95% CI: 1.01-1.06) among all patients in contrast, food environment was associated with colorectal cancer stage among non-White patients only (OR: 1.04, 95% CI: 1.03-1.06). Worse food environment was associated with worse 3-year survival (colon OR: 1.03, 95% CI: 1.01-1.04 hepatic OR: 1.12, 95% CI: 1.08-1.17 gastric OR: 1.07, 95% CI: 1.01-1.13). Similar associations were noted relative to overall survival among the entire cohort (biliary tract hazard ratio [HR]: 1.03, 95% CI: 1.01-1.05 esophageal HR: 1.02, 95% CI: 1.01-1.04 hepatic HR: 1.07, 95% CI: 1.06-1.09 pancreatic HR: 1.04, 95% CI: 1.02-1.05 rectum HR: 1.03, 95% CI: 1.01-1.04 gastric HR: 1.05, 95% CI: 1.03-1.07), as well as among non-White patients (biliary HR: 1.04, 95% CI: 1.01-1.07 colon HR: 1.03, 95% CI: 1.01-1.05 esophageal HR: 1.05, 95% CI: 1.02-1.08 hepatic HR: 1.08, 95% CI: 1.06-1.10) (all p < 0.003). Conclusion(s): Food environment was independently associated with late-stage tumor presentation and worse 3-year and overall survival among GIC patients. Interventions to address inequities across communities relative to food environments are needed to alleviate disparities in cancer care.Copyright © 2024 The Authors. Journal of Surgical Oncology published by Wiley Periodicals LLC."		https://dx.doi.org/10.1002/jso.27656	Humans Dataset	Should be Retained
V. G. Favoni, L. Al-Hassany, L. Asioli, G. M. Butera, C. De Boer, I. Guglielmetti, M. Koniari, C. Mavridis, T. Vaikjarv, M. Verhagen, I. Verzina, A. Zick, B. Martelletti, P. Sacco, S.	2019	CGRP and migraine from a cardiovascular point of view: What do we expect from blocking CGRP?	Journal of Headache and Pain	20(1) (no pagination)	27		Calcitonin gene-related peptide (CGRP) is a neuropeptide with a pivotal role in the pathophysiology of migraine. Blockade of CGRP is a new therapeutic target for patients with migraine. CGRP and its receptors are distributed not only in the central and peripheral nervous system but also in the cardiovascular system, both in blood vessels and in the heart. We reviewed the current evidence on the role of CGRP in the cardiovascular system in order to understand the possible short- and long-term effect of CGRP blockade with monoclonal antibodies in migraineurs. In physiological conditions, CGRP has important vasodilating effects and is thought to protect organs from ischemia. Despite the aforementioned cardiovascular implication, preventive treatment with CGRP antibodies has shown no relevant cardiovascular side effects. Results from long-term trials and from real life are now needed.Copyright © 2019 The Author(s).		https://dx.doi.org/10.1186/s10194-019-0979-y	Humans Dataset	Should be Retained
A. C. Faria De Sousa, L. B. A. D. Costa, M. J. Brito Neto, R. V.	2024	Influence of Speech Rate on Auditory Recognition in Cochlear Implant Users	Audiology and Neurotology.				Introduction: This study aimed to verify the influence of speech stimulus presentation and speed on auditory recognition in cochlear implant (CI) users with poorer performance. Method(s): The cross-sectional observational study applied auditory speech perception tests to fifteen adults, using three different ways of presenting the stimulus, in the absence of competitive noise: monitored live voice (MLV) recorded speech at typical speed (RSTS) recorded speech at slow speed (RSSS). The scores were assessed using the Percent Sentence Recognition Index (PSRI). The data were inferentially analysed using the Friedman and Wilcoxon tests with a 95% confidence interval and 5% significance level (p < 0.05). Result(s): Themean age was 41.1 years, the mean duration of CI use was 11.4 years, and the mean hearing thresholdwas 29.7 +/- 5.9 dBHL. Test performance, as determined by the PSRI, was MLV = 42.4 +/- 17.9% RSTS = 20.3 +/- 14.3% RSSS = 40.6 +/- 20.7%. There was a significant difference identified for RSTS compared to MLV and RSSS. Conclusion(s): The way the stimulus is presented and the speed at which it is presented enable greater auditory speech recognition in CI users, thus favouring comprehension when the tests are applied in the MLV and RSSS modalities. Copyright © 2024 S. Karger AG, Basel.		https://dx.doi.org/10.1159/000539298	Humans Dataset	Should be Retained
K. O. Falkenberg, J.	2019	Two hour CGRP infusion causes gastrointestinal hyperactivity	Cephalalgia	39(1 Supplement)		191	Objective: CGRP infusion for 20 minutes is known to cause migraine in migraine patients, but only a mild headache in healthy volunteers. The 20 minutes infusion is, in addition to the headache, only known to cause vascular side effects such as palpitations, flushing, hypotension and warm sensation. Since healthy volunteers are easier to recruit than migraine patients, the present study aimed to test whether a 2 hour CGRP infusion could induce more headache in healthy volunteers than the usual 20 minutes infusion. If so it could be used as a human migraine model. In this paper, we present the side effects of the long infusion, which were thoroughly noted during and after the infusion. Method(s): Twenty-nine healthy volunteers, 14 males and 15 females, were recruited to receive a 2 hour continuous intravenous infusion of CGRP 1.5 mg/min. During the infusion, a questionnaire was administered every 10 minutes asking about headache, premonitory symptoms and side effects. ECG and heart rate were continuously monitored. Blood pressure was measured every 10 minutes. After the infusion, the participants filled out a questionnaire at home every 30 minutes until 12 h after the infusion start. Result(s): Ninety-three percent of the participants experienced stomach problems during the infusion 62% experienced rumbling, 38% had stomach pain, 38% had an urge to defecate (5 subjects had diarrhea during the infusion) and 41% experienced nausea. Due to hypotension 48% had their legs elevated and saline infusion was given to 31%. Heart rate increased significantly over time (p<0.0001). Fatigue, concentration issues, and yawning were the most frequently experienced CNS symptoms. All participants experienced flushing and a warm sensation and 82% experienced palpitations. Conclusion(s):We conclude that a 2 hour infusion of CGRP causes more side effects than the usual 20 minutes infusion, especially from the gastrointestinal system. Due to our findings, it seems relevant to pay more attention to constipation as a possible side effect when using CGRP antagonists.		https://dx.doi.org/10.1177/0333102419859835	Humans Dataset	Should be Retained
T. L. Falasinnu, J. Chung, S. Palaniappan, L. Simard, J. F.	2018	Lack of heterogeneity across race/ethnic groups in the risk of common comorbidities among patients with sle compared to the general population in a large healthcare system in california	Lupus Science and Medicine	5(Supplement 2)		A19	Background Systemic lupus erythematosus (SLE) disproportionately affects racial/ethnic minorities and is an independent riskfactor for pneumonia, infections, renal disease and cardiovascular diseases (CVD). There are also racial/ethnic differencesin these common comorbidities. There is limited understanding of how much inequality or heterogeneity SLE confersindependently of the underlying disease pathways of comorbidities between race/ethnic groups. We examined the patterns,strength and direction of the risk of comorbidities in race/ethnic groups with SLE compared to controls. We hypothesizedthat those with SLE will have increased risk of comorbiditiesand that these associations will be strongest for racial minorities and weakest for non-Hispanic whites (NHW).Methods We defined a cohort using electronic health recordsdata (2005 2016) from a large healthcare organization in California serving patients of diverse racial/ethnic backgrounds.The eligible population included SLE patients and age-sexrace/ethnicity matched non-SLE patients (-18 years of age).SLE diagnosis was the primary exposure defined using ICD9:710.0 and ICD10: M32.1, M32.8, and M32.9. The followingoutcomes were identified: pneumonia, infections, renal diseaseand CVD. For each racial/ethnic group, we calculated the proportion of incident comorbidities among SLE cases and controls, and then built adjusted logistic regression models foreach outcome with SLE as the exposure.Results We identified 1,290 SLE cases and 12 900 controls.The median age at baseline was 43 years and 92% of thecohort was female. Among SLE cases, 38% were NHW, 13%were Hispanic, 4% were Black, and 25% were Asian/PacificIslander. Compared to controls, SLE cases had higher incidence of pneumonia (32% vs 18%), infections (46% vs 26%),renal disease (16% vs 3%) and CVD (45% vs 22%). Theassociation persisted with odds ratio (OR) of 1.5 to 3, afteradjusting for confounders (p<0.01). In subgroups analysis,ORs were similar across all racial/ethnic groups. We found noevidence for heterogeneity in the patterning of increased oddsof the comorbidities between race/ethnic groups. For example,NHW, Blacks, Hispanics and Asians with SLE had between 2 3 times increased odds of CVD compared to controls.Conclusions Our findings suggest that SLE similarly increasesthe risk of pneumonia, infections, renal disease and cardiovascular diseases (CVD) across racial/ethnic groups. Understanding the reasons for the lack of heterogeneity isimportant for targeting preventative interventions amongpatients with SLE.		https://dx.doi.org/10.1136/lupus-2018-lsm.35	Humans Dataset	Should be Retained
I. H. Faiman, J. Jasani, I. Young, A. H. Shotbolt, P.	2023	Sociodemographic and clinical risk factors for suicidal ideation and suicide attempt in functional/dissociative seizures and epilepsy: a large cohort study	medRxiv.	27			Objective. To identify risk factors for first episodes of suicidal ideation and suicide attempt in people with functional/dissociative seizures (FDS) or epilepsy. Methods. Retrospective cohort study from the UK's largest tertiary mental health care provider, with linked national admission data from the Hospital Episode Statistics (HES). Participants were 2383 people with a primary or secondary diagnosis of FDS or epilepsy attending between 01/01/2007 and 18/06/2021. Outcomes were a first report of suicidal ideation and a first hospital admission for suicide attempt (ICD-10 X60-X84). Demographic and clinical risk factors were assessed using multivariable bias-reduced binomial-response generalised linear models. Results. In both groups, ethnic minorities had significantly reduced odds of hospitalisations following a suicide attempt (OR: 0.45 - 0.49). Disorder-specific risk factors were gender, age, and comorbidity profile. In FDS, both genders had similar risk of suicidality younger age was a risk factor for both outcomes (OR: 0.16 - 1.91) and a diagnosis of Depression or Personality Disorders was associated with higher odds of reporting suicidal ideation (OR: 1.91 and 3.01 respectively). In epilepsy, females had higher odds of being hospitalised following suicide attempt (OR: 1.64). Age had a quadratic association with both outcomes (OR: 0.88 - 1.06). A Substance Abuse Disorder was associated to higher suicidal ideation (OR: 2.67) whilst Developmental Disorders lowered the risk (OR: 0.16 - 0.24). Conclusions. This is the first study systematically reporting risk factors for suicidality in people with FDS. Results for the large epilepsy cohort complement previous studies and will be useful in future meta-analyses.Copyright The copyright holder for this preprint is the author/funder, who has granted medRxiv a license to display the preprint in perpetuity. It is made available under a CC-BY 4.0 International license.		https://dx.doi.org/10.1101/2023.11.27.23298811	Humans Dataset	Should be Retained
A. L. Espanol, F. Calviere, L. Bonneville, F. Ducros, A. Larrue, V. Gollion, C.	2024	Silent brain infarct in migraine: Systematic review and meta-analysis	Revue Neurologique	180(6)		486-493	Background: While migraine, particularly migraine with aura, is a recognized risk factor for ischemic stroke, the association of migraine with silent brain infarction is a matter of debate, as studies on this topic have yielded conflicting results. Method(s): A systematic review of the literature was conducted of studies reporting migraine and silent brain infarction, assessed by magnetic resonance imaging, between January 1980 and April 2022, by consulting Medline and Embase databases. Studies with a control group were included in a meta-analysis of population-based studies. An exploratory meta-analysis of both population-based and clinical-based studies was further performed to test the association between migraine with aura and silent brain infarction. Result(s): A total of 2,408 articles were identified, among which 24 were included in the systematic review and 10 in the meta-analysis. The meta-analysis of population-based studies showed no association of migraine with silent brain infarction (odds ratio (OR) = 1.32 [95% CI 0.92 1.90], P = 0.13) and migraine with aura with silent brain infarction (OR = 1.56 [0.74 3.30], P = 0.24). However, in the exploratory meta-analysis of population-based and clinical-based studies, migraine with aura was significantly associated with silent brain infarction (OR = 1.91 [1.02 3.59], P = 0.04) and to silent cerebellar infarcts (OR = 2.57 [1.01 6.56], P = 0.05). Conclusion(s): In this updated systematic review and meta-analysis of population-based studies, migraine and migraine with aura were not associated with silent brain infarction.Copyright © 2023 Elsevier Masson SAS		https://dx.doi.org/10.1016/j.neurol.2023.05.003	Humans Dataset	Should be Retained
C. C. Ernstsen, S. L. Olesen, J. Kristensen, D. M.	2021	No additive effect of combining sumatriptan and olcegepant in the GTN mouse model of migraine	Cephalalgia	41(3)		329-339	Introduction: Despite recent advances in migraine treatment there is a need for therapies with higher clinical efficacy and/or fewer side effects. Triptans (5-HT1B/1D/1F agonists) are essential in the present treatment regime and gepants (CGRP-receptor antagonists) are recognized as effective in acute migraine treatment. Triptans and gepants have different mechanisms of action and here we tested the hypothesis that a combination of these drugs (sumatriptan and olcegepant) would result in an additive effect. Method(s): Using the validated glyceryl trinitrate mouse model of migraine, we initially tested dose-response relationships of sumatriptan (0.1, 0.3, and 0.6 mg/kg IP) and olcegepant (0.25, 0.50, and 1.0 mg/kg IP) to find suitable high and low doses. Subsequently, we performed a combination study of the two drugs with a low and a high dose. All experiments were vehicle (placebo) controlled and blinded. Result(s): Sumatriptan significantly reduced glyceryl trinitrate-induced allodynia (F(4,54) = 13.51, p < 0.0001) at all doses. Olcegepant also reduced glyceryl trinitrate-induced allodynia (F(4,53) = 16.11, p < 0.0001) with the two higher doses being significantly effective. Combining 0.50 mg/kg olcegepant with 0.1 or 0.6 mg/kg sumatriptan did not have any improved effect compared to either drug alone (p > 0.50 on all days) in our mouse model. Conclusion(s): Combining olcegepant and sumatriptan did not have an additive effect compared to single-drug treatment in this study. Triptan-gepant combinations will therefore most likely not improve migraine treatment. Nevertheless, further studies are necessary, and combinations should also be examined in patients with migraine.Copyright © International Headache Society 2020.		https://dx.doi.org/10.1177/0333102420963857	Humans Dataset	Should be Removed
V. R. P. Emani, V. K. Goswami, K. K. Maddula, K. R. Reddy, R. Nakka, A. S. Panga, S. Reddy, N. K. Nandanoor, D. Goswami, S.	2022	Increasing SARS-CoV2 cases, hospitalizations, and deaths among the vaccinated populations during the Omicron (B.1.1.529) variant surge in UK	medRxiv.	28			BACKGROUND There were increased SARS-CoV2 hospitalizations and deaths noted during Omicron (B.1.1.529) variant surge in the UK despite decreased cases, and the reasons are unclear. METHODS In this retrospective observational study, we analyzed reported SARS-CoV2 cases, hospitalizations, and deaths during the COVID-19 pandemic in the UK. We also analyzed variables that affect the outcomes (including ethnicity, deprivation score, vaccination disparities, and pre-existing conditions). We also analyzed the vaccine effectiveness among those >=18 years of age (from August 16, 2021 to March 27, 2022). RESULTS Of the total cases (n= 22,072,550), hospitalizations (n=848,911), and deaths (n=175,070) due to COVID-19 in the UK 51.3% of cases (n=11,315,793), 28.8% of hospitalizations (n=244,708), and 16.4% of deaths (n=28,659) occurred during the Omicron variant surge as of May 1, 2022. During the latter part of the Omicron variant surge (February 28 - May 1, 2022 period), we observed a significant increase in the proportion of cases (23.7% vs 40.3% RR1.70 [1.70-1.71] p<0.001) and hospitalizations (39.3% vs 50.3% RR1.28 [1.27-1.30] p<0.001) among >=50 years of age, and deaths (67.89% vs 80.07% RR1.18 [1.16-1.20] p<0.001) among >=75 years of age compared to the earlier period (December 6, 2021-February 27, 2022) during the Omicron variant surge. Using the available data from vaccine surveillance reports, we compared the Omicron variant surge (December 27, 2021-March 20, 2022) with the Delta variant surge (August 16-December 5, 2021). Our comparative analysis shows a significant decline in case fatality rate (all ages [0.21% vs 0.39% RR 0.54 (0.52-0.55) p<0.001], over 18 years of age [0.25% vs 0.58% RR 0.44 (0.43-0.45) p<0.001], and over 50 years of age [0.72% vs 1.57% RR 0.46 (0.45-0.47) P<0.001]) and the risk of hospitalizations (all ages [0.62% vs 0.99% RR 0.63 (0.62-0.64) p<0.001], over 18 years of age [0.67% vs 1.38% RR 0.484 (0.476-0.492) p<0.001], and over 50 years of age [1.45% vs 2.81% RR 0.52 (0.51-0.53) p<0.001]). Both the unvaccinated (0.41% vs 0.77% RR 0.54 (0.51-0.57) p<0.001) and vaccinated (0.25% vs 0.59% RR 0.43 (0.42-0.44) p<0.001) populations of over 18 years of age showed a significant decline in the case fatality rate during the Omicron variant surge when compared to the Delta variant surge. In summary, a significant decline in the risk of hospitalizations was observed both among the unvaccinated (1.27% vs 2.92% RR 0.44 (0.42-0.45) p<0.001) and vaccinated (0.65% vs 1.19% RR 0.54 (0.53-0.55) p<0.001) populations of over 18 years of age during the same period. We observed negative vaccine effectiveness (VE) for the third dose since December 20, 2021, with a significantly increased proportion of SARS-CoV2 cases hospitalizations, and deaths among the vaccinated and a decreased proportion of cases, hospitalizations, and deaths among the unvaccinated. The pre-existing conditions were present in 95.6% of all COVID-19 deaths. We also observed various ethnicity, deprivation score, and vaccination rate disparities that can adversely affect hospitalizations and deaths among the compared groups based on vaccination status. CONCLUSIONS There is no discernable optimal vaccine effectiveness among >=18 years of age and vaccinated third dose population since the beginning (December 20, 2021) of the Omicron variant surge. Other data including pre-existing conditions, ethnicity, deprivation score, and vaccination rate disparities need to be adjusted by developing validated models for evaluating VE against hospitalizations and deaths. Both the vaccinated and unvaccinated populations showed favorable outcomes with a significant decline in case fatality rate and risk of hospitalizations during the Omicron variant surge. The suboptimal vaccine effectiveness with an increased proportion of cases among the vaccinated population was associated with a significantly increased proportion of hospitalizations and deaths during the Omicron variant surge. This underscores the need to prevent infections, especially in the elderly vaccinated population irrespective of vaccination status by employing uniform screening protocols and protective measures.Copyright The copyright holder for this preprint is the author/funder, who has granted medRxiv a license to display the preprint in perpetuity. All rights reserved. No reuse allowed without permission.		https://dx.doi.org/10.1101/2022.06.28.22276926	Humans Dataset	Should be Retained
M. T. T. Elwood, S. Tawfiq, E. Marshall, R. J. Phung, T. M. Lawrenson, R. Campbell, I. Harvey, V.	2018	A new predictive model for breast cancer survival in new zealand: Development, internal and external validation, and comparison with the nottingham prognostic index	Journal of Global Oncology	4(Supplement 2)		227s	Background: Women diagnosed with breast cancer, their doctors, and their families, would find a valid estimate of her prognosis helpful in planning treatment and support. Assessing prognosis is complex as many factors influence it. Several predictive models have been produced, but none has been developed or tested on patients in New Zealand (NZ). Aim(s): We aimed to develop and validate a NZ predictive model (NZPM) for breast cancer, and compare its performance to a widely used UK-developed model, the Nottingham Prognostic Index (NPI). Method(s): We developed a model to predict 10-year breast cancer-specific survival, using data collected prospectively in the largest population-based breast cancer registry in NZ (Auckland, 9182 patients), and assessed its performance in this data set (internal validation) and in an independent NZ population-based series of 2625 patients in Waikato (external validation). The data included all women with primary invasive breast cancer diagnosed from 1 June 2000 to 30 June 2014, with follow-up to death or to 31 December 2014. We used multivariate Cox proportional hazards regression to assess predictors and to estimate the probability of breast cancer mortality within 10 years, and therefore 10-year survival, for each patient. We assessed observed survival by the Kaplan-Meier method. We assessed discrimination by the C-statistic, and calibration by comparing predicted and observed survival rates for patients in 10 groups ordered by predicted 10-year survival. We compared this NZPM with the NPI in the validation data set. Result(s): The final NZPM used continuous variables of age, tumor size, and number of positive lymph nodes, and categorical variables of ethnicity, tumor stage, tumor grade, ER and PR receptors, HER2 status, and histologic type of tumor. Discrimination was good: C-statistics were 0.84 for internal validity and 0.83 for independent external validity. For calibration, for both internal and external validity, the predicted 10-year survival probabilities in 10 groups of patients, ordered by predicted survival, were all within the 95% confidence intervals (CI) of the observed Kaplan-Meier survival probabilities. The NZPM showed good discrimination even within the prognostic groups defined by the NPI. Conclusion(s): These results for the NZPM show good internal and external validity, transportability, potential clinical value, and its clear superiority over the NPI. Further research will assess other potential predictors, other outcomes, performance in specific subgroups of patients, and compare the NZPM to other models, which have been developed in other countries and have not yet been tested in NZ.		https://dx.doi.org/10.1200/jgo.18.91800	Humans Dataset	Should be Retained
M. A. C. ElSohly, S. Radwan, M. Majumdar, C. G. Church, J. C.	2021	A Comprehensive Review of Cannabis Potency in the United States in the Last Decade	Biological Psychiatry: Cognitive Neuroscience and Neuroimaging	6(6)		603-606	This review examines the concentration of seven major cannabinoids, including DELTA9-tetrahydrocannabinol (THC) and cannabidiol (CBD), in illicit herbal cannabis products seized by the Drug Enforcement Administration (DEA) over the last 10 years in the United States. Cannabis samples received from DEA regional laboratories were analyzed by a validated gas chromatography with flame ionization detection method, and the results are given in the report. A total of 14,234 samples of herbal cannabis have been analyzed over the last 10 years (between January 1, 2009, and December 31, 2019). The number of samples received over the last 5 to 6 years has decreased dramatically owing to the legalization of marijuana for either medical or recreational purposes in many U.S. states. The results showed that the mean DELTA9-THC concentration has increased over the last 10 years, from 9.75% in 2009 to 14.88% in 2018 and 13.88% in 2019. The mean DELTA9-THC:CBD ratio rose substantially from 24.81 in 2009 to 103.48 in 2017. A decrease in THC:CBD ratio was recorded in the last 2 years, 54.39 in 2018 and 24.58 in 2019, indicating the trend in the production of more high-CBD-containing products. Our results showed an overall increase in potency of illicit cannabis, from approximately 10% in 2009 to approximately 14% in 2019. These results are in agreement with other potency monitoring programs in several European countries. There appears to be a recent trend of the inclusion of higher CBD levels containing chemovars in illicit cannabis.Copyright © 2021 Society of Biological Psychiatry		https://dx.doi.org/10.1016/j.bpsc.2020.12.016	Humans Dataset	Should be Retained
A. T. Elhakeem, A. E. Inskip, H. M. Huang, J. Tafflet, M. Vinther, J. L. Asta, F. Erkamp, J. S. Gagliardi, L. Guerlich, K. Halliday, J. Harskamp-Van Ginkel, M. W. He, J. R. Jaddoe, V. W. V. Lewis, S. Maher, G. M. Manios, Y. Mansell, T. McCarthy, F. P. McDonald, S. W. Medda, E. Nistico, L. de Moira, A. P. Popovic, M. Reiss, I. K. M. Rodrigues, C. Salika, T. Smith, A. Stazi, M. A. Walker, C. Wu, M. Asvold, B. A. Barros, H. Brescianini, S. Burgner, D. Chan, J. K. Y. Charles, M. A. Eriksson, J. G. Gaillard, R. Grote, V. Haberg, S. E. Heude, B. Koletzko, B. Morton, S. Moschonis, G. Murray, D. Mahony, D. O. Porta, D. Qiu, X. Richiardi, L. Rusconi, F. Saffery, R. Tough, S. C. Vrijkotte, T. G. M. Nelson, S. M. Andersen, A. M. N. Magnus, M. C. Lawlor, D. A.	2022	Association of assisted reproductive technology with offspring growth and adiposity from infancy to early adulthood	medRxiv.	21			Importance: People conceived using assisted reproductive technology (ART) make up an increasing proportion of the world's population, and their numbers are expected to continue rising. Objective(s): Investigate association of ART conception with growth and adiposity outcomes from infancy to early adulthood in offspring from a large multinational multi-cohort study. Design(s): 26 population-based cohort studies. Setting(s): Europe, Asia-Pacific, and North America Participants: Infants, children, adolescents, and young adults born from 1984 to 2018, with mean ages at assessment of growth/adiposity outcomes ranging from 0.6 month to 27.4 years. Exposures: Conception by ART (conventional in vitro fertilisation and intracytoplasmic sperm injection) versus natural conception (NC). Main Outcomes and Measures: Length/height, weight, and body mass index (BMI). Each cohort was analysed separately with adjustment for maternal BMI, age, smoking, education, parity, ethnicity, and offspring sex and age. Cohort results were combined in random effects meta-analysis for thirteen age groups. Result(s): Up to 158,066 offspring (4,329 conceived by ART) were included in each age-group meta-analysis 47.6% to 60.6% were female. Compared with NC, ART-conceived offspring were slightly shorter, lighter, and thinner from infancy to early adolescence. The differences in growth/adiposity outcomes were largest at the youngest ages and attenuated with older child age, e.g., adjusted standardised mean differences (95% confidence intervals) in offspring weight at age '<3 months', '17 to 23 months', '6 to 9 years', and '14 to 17 years' were -0.27 standard deviation (SD) units (-0.39 to -0.16), -0.16SD (-0.22 to -0.09), -0.07SD (-0.10 to -0.04), and -0.02SD (-0.15 to 0.12), respectively. There was no evidence that results were driven by parental subfertility or of difference between conventional in vitro fertilisation and intracytoplasmic sperm injection however, smaller offspring size appeared to be limited to offspring conceived by fresh but not frozen embryo transfer, compared with NC. More marked but less precise differences were observed for body fat measurements. There was imprecise evidence that offspring conceived by ART may develop greater adiposity by early adulthood. Conclusions and Relevance: People conceiving or conceived by ART can be reassured that differences in early growth and adiposity are small and no longer evident by late adolescence.Copyright The copyright holder for this preprint is the author/funder, who has granted medRxiv a license to display the preprint in perpetuity. It is made available under a CC-BY 4.0 International license.		https://dx.doi.org/10.1101/2022.03.20.22272579	Humans Dataset	Should be Retained
A. R. Elhakeem, J. Mansell, T. Lange, K. Mikkola, T. Mishra, B. H. Wahab, R. Cadman, T. Yang, T. Burgner, D. Eriksson, J. G. Jarvelin, M. R. Gaillard, R. Jaddoe, V. W. V. Lehtimaki, T. Raitakari, O. T. Saffery, R. Wake, M. Wright, J. Sebert, S. Lawlor, D. A.	2022	Effect of common pregnancy and perinatal complications on offspring metabolic traits across the life course: a multi-cohort study	medRxiv.	7			Background Common pregnancy and perinatal complications are associated with offspring cardiometabolic risk factors. These complications may influence multiple metabolic traits in offspring and these associations might differ with offspring age. Method(s): We used data from eight population-based cohort studies to examine and compare associations of pre-eclampsia (PE), gestational hypertension (GH), gestational diabetes (GD), preterm birth (PTB), small (SGA) and large (LGA) for gestational age (vs. appropriate size for gestational age (AGA)) with up to 167 plasma/serum-based nuclear magnetic resonance-derived metabolic traits encompassing lipids, lipoproteins, fatty acids, amino acids, ketones, glycerides/phospholipids, glycolysis, fluid balance, and inflammation. Confounder-adjusted regression models were used to examine associations (adjusted for maternal education, parity age at pregnancy, ethnicity, pre/early pregnancy body mass index and smoking, and offspring sex and age at metabolic trait assessment), and results were combined using meta-analysis by five age categories representing different periods of the offspring life course: neonates (cord blood), infancy (mean ages: 1.1-1.6y), childhood (4.2-7.5y) adolescence (12.0-16.0y), and adulthood (22.0-67.8y). Result(s): Offspring numbers for each age category/analysis varied from 8,925 adults (441 PTB) to 1,181 infants (135 GD) 48.4% to 60.0% were females. Pregnancy complications (PE, GH, GD) were each associated with up to three metabolic traits in neonates (P<=0.001) with some limited evidence of persistence to older ages. PTB and SGA were associated with 32 and 12 metabolic traits in neonates respectively, which included an adjusted standardised mean difference of -0.89 standard deviation (SD) units for albumin with PTB (95%CI: -1.10 to -0.69, P=1.3x10-17) and -0.41SD for total lipids in medium HDL with SGA (95%CI: -0.56 to -0.25, P=2.6x10-7), with limited evidence of persistence to older ages. LGA was inversely associated with 19 metabolic traits including lower levels of cholesterol, lipoproteins, fatty acids, and amino acids, with associations emerging in adolescence, (e.g., -0.11SD total fatty acids, 95%CI: -0.18 to -0.05, P=0.0009), and attenuating with older age across adulthood. Conclusion(s): These reassuring findings suggest little evidence of wide-spread and long-term impact of common pregnancy and perinatal complications on offspring metabolic traits, with most associations only observed for new-borns rather than older ages, and for perinatal rather than pregnancy complications.Copyright The copyright holder for this preprint is the author/funder, who has granted medRxiv a license to display the preprint in perpetuity. It is made available under a CC-BY 4.0 International license.		https://dx.doi.org/10.1101/2022.04.05.22273388	Humans Dataset	Should be Retained
D. S. El-Sukkari, K. Fleiss, B. Braganza, D. L. Crichton, A. Fahey, M. C.	2023	Safety and efficacy of orally administered full-spectrum medicinal cannabis plant extract 0.08% THC (NTI-164) in children with autism spectrum disorder: An open-label study	medRxiv.	9			Autism spectrum disorder (ASD) is commonly associated with debilitating comorbidities impacting the well-being of affected children and their families. Some children with ASD experience behavioural difficulties that do not respond well to current medications and may also experience unwanted side effects. Therefore, it is crucial to develop alternative, safe and effective therapies. The improved understanding of the endocannabinoid system, together with emerging evidence for the therapeutic effects of cannabis derivatives in neurodevelopment disorders, has led to an exploration of their use in ASD. This open-label study assessed the efficacy and safety of a novel oil-based full-spectrum medicinal cannabis plant extract 0.08% THC (NTI-164) in treating 14 children with ASD symptoms (13.4 years, range 10-17). Data on the safety profile of NTI-164 was collected through biochemical analysis, vital signs, and parent and participant reports. The efficacy was assessed through a dose-escalation protocol using a broad range of validated clinical behavioural assessments and parent and child-reported questionnaires. Following four weeks of treatment with NTI-164, 93% of participants demonstrated significant overall improvement in ASD-related symptoms compared to baseline with transient side effects that did not interfere with their general functioning. In addition, targeted behavioural problems were rated as much improved or very much improved in 46% of the treated patients. More than half of caregivers and children also reported decreased anxiety symptoms. The findings from this study suggest that NTI-164 is well-tolerated and safe, with potential clinical benefits in improving disruptive behaviours and reducing anxiety in children with ASD-related symptoms. Future longitudinal and well-controlled studies are warranted to develop evidence-based clinical therapies and further evaluate the therapeutic benefit of full-spectrum cannabis extracts in managing ASD core and associated comorbid symptoms in this group of children.Copyright The copyright holder for this preprint is the author/funder, who has granted medRxiv a license to display the preprint in perpetuity. It is made available under a CC-BY 4.0 International license.		https://dx.doi.org/10.1101/2023.12.05.23299505	Humans Dataset	Should be Retained
N. A. T. El-Nabarawy, M. H. Helal, D. A.	2019	Assessment of spanlastic vesicles of zolmitriptan for treating migraine in rats	Drug Design, Development and Therapy	13		3929-3937	Objective: To develop and evaluate zolmitriptan spanlastics (Zol SLs) as a brain-targeted antimigraine delivery system. Spanlastics (SLs) prepared using span 60: tween 80 (70:30%, respectively) gave the highest percentage of entrapment efficiency (EE%). Material(s) and Method(s): A total of 60 adult male Wistar albino rats were divided into six groups (n=10 rats/group). Group 1 (Control) comprised rats serving as a negative control. Group 2 was treated with glyceryl trinitrate (NTG) and served as the positive control. Groups 3 (NTG+Zol com), Group 4 (NTG+Zol sol) and Group 5 (NTG+Zol SLs) received commercial zolmitriptan orally, zolmitriptan solution intranasally and Zol SLs F5 intranasally, respectively, 30 min before NTG. Group 6 (Zol SLs) comprised normal rats that received only Zol SLs intranasally. Result(s): We found decreased Tmax, increased Cmax, AUC0-6, AUC0- and ameliorated behaviour in rats (head scratching) treated with intranasal SLs compared to oral commercial zolmitriptan. Conclusion(s): Our study substantiates the enhanced efficacy of Zol SLs in brain targeting for migraine treatment.Copyright © 2019 El-Nabarawy et al.		https://dx.doi.org/10.2147/DDDT.S220473	Humans Dataset	Should be Removed
A. G. Eitan, O. Sulimani, L. Meiri, D. Shterzer, N. Mills, E. Schwartz, B.	2024	The Effect of Oil-Based Cannabis Extracts on Metabolic Parameters and Microbiota Composition of Mice Fed a Standard and a High-Fat Diet	International Journal of Molecular Sciences	25(2) (no pagination)	1073		The prevalence of obesity and obesity-related pathologies is lower in frequent cannabis users compared to non-users. It is well established that the endocannabinoid system has an important role in the development of obesity. We recently demonstrated that prolonged oral consumption of purified DELTA-9 Tetrahydrocannabinol (THC), but not of cannabidiol (CBD), ameliorates diet-induced obesity and improves obesity-related metabolic complications in a high-fat diet mouse model. However, the effect of commercially available medical cannabis oils that contain numerous additional active molecules has not been examined. We tested herein the effects of THC- and CBD-enriched medical cannabis oils on obesity parameters and the gut microbiota composition of C57BL/6 male mice fed with either a high-fat or standard diet. We also assessed the levels of prominent endocannabinoids and endocannabinoid-like lipid mediators in the liver. THC-enriched extract prevented weight gain by a high-fat diet and attenuated diet-induced liver steatosis concomitantly with reduced levels of the lipid mediators palmitoyl ethanolamide (PEA) and docosahexaenoyl ethanolamide (DHEA) in the liver. In contrast, CBD-enriched extract had no effect on weight gain, but, on the contrary, it even exacerbated liver steatosis. An analysis of the gut microbiota revealed that mainly time but not treatment exerted a strong effect on gut microbiota alterations. From our data, we conclude that THC-enriched cannabis oil where THC is the main constituent exerts the optimal anti-obesity effects.Copyright © 2024 by the authors.		https://dx.doi.org/10.3390/ijms25021073	Humans Dataset	Should be Removed
J. C. A. R. Edvinsson, C. Olofsgard, F. J. Steinberg, A. Edvinsson, L. Belin, A. C.	2024	MERTK in the rat trigeminal system: a potential novel target for cluster headache?	Journal of Headache and Pain	25(1) (no pagination)	85		The trigeminal system is key to the pathophysiology of migraine and cluster headache, two primary headache disorders that share many features. Recently, MER proto-oncogene tyrosine kinase (MERTK), a cell surface receptor, was strongly associated with cluster headache through genetic studies. Further, the MERTK ligand galectin-3 has been found to be elevated in serum of migraine patients. In this study, MERTK and MERTK ligands were investigated in key tissue to better understand their potential implication in the pathophysiology of primary headache disorders. Immunohistochemistry was used to map MERTK and galectin-3 expression in rat trigeminal ganglia. RT-qPCR was used to assess MERTK gene expression in blood, and ELISA immunoassays were used for MERTK ligand quantification in serum from study participants with and without cluster headache. MERTK gene expression was elevated in blood samples from study participants with cluster headache compared to controls. In addition, MERTK ligand galectin-3 was found at increased concentration in the serum of study participants with cluster headache, whereas the levels of MERTK ligands growth arrest specific 6 and protein S unaffected. MERTK and galectin-3 were both expressed in rat trigeminal ganglia. Galectin-3 was primarily localized in smaller neurons and to a lesser extent in C-fibres, while MERTK was found in satellite glia cells and in the outer membrane of Schwann cells. Interestingly, a strong MERTK signal was found specifically in the region proximal to the nodes of Ranvier. The overexpression of MERTK and galectin-3 in tissue from study participants with cluster headache, as well as the presence of MERTK in rat peripheral satellite glia cells and Schwann cells in the trigeminal ganglia, further highlights MERTK signalling as an interesting potential future therapeutic target in primary headache. Graphical Abstract: (Figure presented.)Copyright © The Author(s) 2024.		https://dx.doi.org/10.1186/s10194-024-01791-6	Humans Dataset	Should be Removed
S. M. Dwivedi, R. Rani, R. Sevilimedu, A. Kulkarni, P. Yogeeswari, P.	2019	Larval zebrafish model for studying the effects of valproic acid on neurodevelopment: An approach towards modeling autism	Journal of Pharmacological and Toxicological Methods	95		56-65	Introduction: Autism Spectrum Disorder (ASD) is a complex neurodevelopmental disorder of early onset, characterized by impaired sociability, cognitive function and stereotypies. The etiology of ASD involves a multidimensional link between genetic, neurobiological and environmental factors. Since existing, comprehensive animal models for ASD are time consuming and laborious, the need for simple, quick approaches to study subsets of ASD-associated characteristics has always been in demand for better understanding of disease. The aim of the present study was to develop a cost and time effective zebrafish model with quantifiable parameters to facilitate mechanistic studies as well as high-throughput screening of new molecules for autism. Method(s): Zebrafish embryos were treated with valproic acid (75 muM) beginning at 4-h post fertilization to 5-days post fertilization. A series of behavioral tests (anxiety, inattentive behavior and circling behavior) and molecular studies were performed as surrogate parameters of ASD-like characteristic on the larvae at 7-dayspost fertilization for a quick screen. The study was followed by validation of model by screening positive control and negative control drugs. The social interaction test was performed on 21-days post fertilization to confirm that the surrogate phenotypes were indicative of social deficit (a core symptom of ASD). Result(s): The model showed a significant behavioral impairment (2-4fold difference) in valproic acid treated larvae compared to control larvae, which was further supported by alterations in select high-risk genes and proteins, implicated in human ASD. Reversal of behavioral impairments using standard drugs marketed for symptomatic treatment in ASD and no effect on behaviors when treated with paracetamol (negative control) signifies the role of model in preliminary drug screening. Conclusion(s): The model shows robust parameters to study behavior, molecular mechanism and drug screening approach in a single frame. Thus, we postulate that our 7-day larval model could be a useful preliminary screening tool to identify novel targets as well as potential drugs for autism and also can be applied to develop a high-throughput screening approach.Copyright © 2018 Elsevier Inc.		https://dx.doi.org/10.1016/j.vascn.2018.11.006	Humans Dataset	Should be Removed
K. K. Dvornikova, V. Ely, M. Ostry, S. Cabal, M. Reiser, M. Machova, L. Pavlinova, M. Konde, A. Elias, P. Jonszta, T. Havelka, J. Volny, O. Bar, M.	2024	The importance of multimodal CT examination in stroke mimics diagnosis: design of prospective observational multicentre study	Frontiers in Neurology	15(no pagination)	1365986		Introduction: Non-contrast computed tomography (CT) and CT angiography are the gold standard in neuroimaging diagnostics in the case of suspected stroke. CT perfusion (CTP) may play an important role in the diagnosis of stroke mimics (SM), but currently, it is not a standard part of the stroke diagnostic procedure. The project is a multicentre prospective observational clinical research focused on refining the diagnostics of stroke and stroke mimics (SM) in hospital care. Aim(s): This study aimed to evaluate the degree of specificity and sensitivity of multimodal CT (NCCT, CTA, and CTP) in the diagnosis of SM versus stroke. Methodology: In this study, we will include 3,000 patients consecutively admitted to the comprehensive stroke centres with a diagnosis of suspected stroke. On the basis of clinical parameters and the results of multimodal CT and magnetic resonance imaging (MRI), the diagnosis of stroke and SM will be established. To clarify the significance of the use of the multimodal CT scan, the analysis will include a comparison of the blinded results for each imaging scan performed by radiologists and AI technology and a comparison of the initial and final diagnosis of the enrolled patients. Based on our results, we will compare the economic indicators and costs that would be saved by not providing inadequate treatment to patients with SM. Conclusion(s): The expected outcome is to present an optimised diagnostic procedure that results in a faster and more accurate diagnosis, thereby eliminating the risk of inadequate treatment in patients with SM. Clinical trial registration: clinicaltrials.gov, NCT06045455.Copyright © 2024 Dvornikova, Kunesova, Ely, Ostry, Cabal, Reiser, Machova, Pavlinova, Konde, Elias, Jonszta, Havelka, Volny and Bar.		https://dx.doi.org/10.3389/fneur.2024.1365986	Humans Dataset	Should be Retained
M. S. T. Durstenfeld, A. Ma, Y. Zier, L. S. Davis, J. D. Hsue, P. Y.	2023	Coronary Assessment in Heart Failure within a Safety-Net Setting: Disparities and Outcomes	medRxiv.	8			Background: Though ischemic cardiomyopathy is the leading cause of heart failure (HF), most patients do not undergo coronary assessment after heart failure diagnosis. In a safety-net population, referral patterns have not been studied, and it is unknown whether coronary assessment is associated with improved HF outcomes. Method(s): Using an electronic health record cohort of all individuals with HF within San Francisco Health Network from 2001-2019, we identified factors associated with completion of coronary assessment (invasive coronary angiography, nuclear stress, or coronary computed tomographic angiography). Then we emulated a randomized clinical trial of elective coronary assessment with outcomes of all-cause mortality and a composite outcome of mortality and emergent angiography. We used propensity scores to account for differences between groups. We used national death records to improve ascertainment of mortality. Result(s): Among 14,829 individuals with HF (median 62 years old, 5,855 [40%] women), 3,987 (26.9%) ever completed coronary assessment, with 2,467 (18.5%) assessed out of 13,301 with unknown CAD status at HF diagnosis. Women and older individuals were less likely to complete coronary assessment, with differences by race/ethnicity, medical history, substance use, housing, and echocardiographic findings. Among 5,972 eligible for inclusion in the target trial," 627 underwent early elective coronary assessment and 5,345 did not. Coronary assessment was associated with lower mortality (HR 0.84 95% CI 0.72-0.97 p=0.025), reduced risk of the composite outcome, higher rates of revascularization, and higher use of medical therapy. Conclusion(s): In a safety-net population, disparities in coronary assessment after HF diagnosis are not fully explained by CAD risk factors. Our target trial emulation suggests coronary assessment is associated with improved HF outcomes possibly related to higher rates of revascularization and GDMT use, but with low certainty that this is finding is not attributable to unmeasured confounding.Copyright The copyright holder for this preprint is the author/funder, who has granted medRxiv a license to display the preprint in perpetuity. It is made available under a CC-BY-NC-ND 4.0 International license."		https://dx.doi.org/10.1101/2023.07.06.23292331	Humans Dataset	Should be Retained
C. S. Dumbraveanu, K. Wonnemann, M. Choconta, J. L. Neumann, A. Kress, M. Kalpachidou, T. Kummer, K. K.	2023	Pharmacokinetics of Orally Applied Cannabinoids and Medical Marijuana Extracts in Mouse Nervous Tissue and Plasma: Relevance for Pain Treatment	Pharmaceutics	15(3) (no pagination)	853		Cannabis sativa plants contain a multitude of bioactive substances, which show broad variability between different plant strains. Of the more than a hundred naturally occurring phytocannabinoids, DELTA9-Tetrahydrocannabinol (DELTA9-THC) and cannabidiol (CBD) have been the most extensively studied, but whether and how the lesser investigated compounds in plant extracts affect bioavailability or biological effects of DELTA9-THC or CBD is not known. We therefore performed a first pilot study to assess THC concentrations in plasma, spinal cord and brain after oral administration of THC compared to medical marijuana extracts rich in THC or depleted of THC. DELTA9-THC levels were higher in mice receiving the THC-rich extract. Surprisingly, only orally applied CBD but not THC alleviated mechanical hypersensitivity in the mouse spared nerve injury model, favoring CBD as an analgesic compound for which fewer unwanted psychoactive effects are to be expected.Copyright © 2023 by the authors.		https://dx.doi.org/10.3390/pharmaceutics15030853	Humans Dataset	Should be Removed
C. M.-M. Duarte-Gan, R. Garcia-Linares, M. C.	2023	Visual Processing of the Faces of Humans and Dogs by Children with Autism Spectrum Disorder: An Eye-Tracking Study	Anthrozoos	36(4)		605-623	Recent studies indicate a positive correlation between canine-assisted interventions and social and communicative abilities in people with autism. These benefits could be due to more efficient processing of socially informative areas when dog faces are processed. Using an eye tracker, this study aimed to assess the visual processing of faces in 13 children with autism spectrum disorder (ASD) and 13 neurotypical (NT) children when gazing at the faces of humans and of dogs. We divided the faces into two categories. First, individual faces of adult humans, children, and dogs were used in a free-viewing paradigm, where the area of interest was the eyes. We recorded the total time spent gazing at the eyes (dwell time), latency to the first look, and continuous gaze time. Second, pairs of faces were presented at the same time in a pair paradigm, and preferences in terms of face position (left/right) and type (dog/human), and the number of transitions between faces, were measured. When presented with pairs of faces, ASD children gazed for longer at the dog's face, regardless of its position, and showed a higher number of shifts between pictures when the face of a dog was present. However, the NT group did not discriminate between the two faces. The results for individual faces showed significant differences in how ASD children look at the eyes of faces rather than differences in the total duration of the gaze they are faster in terms of their first gaze and exhibit a longer average fixation time when gazing at the eyes of dogs compared with those of humans. Both human and dog faces were processed atypically in children with ASD, who seemed to engage with dogs more rapidly and for extended periods. This suggests possible socio-communicative benefits of human-dog interactions for people with autism, from a visual processing point of view.Copyright © 2023 International Society for Anthrozoology (ISAZ).		https://dx.doi.org/10.1080/08927936.2023.2187136	Humans Dataset	Should be Retained
C. S. Duan, J. H. Li, Y. Wang, K. Z. Dai, Z. Fu, H. Pu, F. F. Liu, X. M. Qian, T. X. Wang, X. Y.	2018	Zhengtian Pills accelerated long term potentiation both in Schaffer collateral -CA1 and perforant path-dentate gyrus synapses	Chinese Herbal Medicines	10(3)		298-303	Objective: To investigate the effects of Zhengtian Pills (ZTP) on long term potentiation (LTP) both in Schaffer-CA1 in vitro and perforant path-dentate gyrus (PP-DG) synapses in vivo. Method(s): Sprague-Dawley rats were randomly divided into five groups: control, positive control, migraine model, low-, and high-dose ZTP groups. Glyceryl trinitrate (10 mg/kg) was injected subcutaneously to make migraine rat model. Flunarizine (0.9 mg/kg) was set as positive control. Extracellular recording technique in vivo was used to record the effects of ZTP on LTP of PP-DG pathway in anesthetized rats Using extracellular recording technique in vitro, the effects of ZTP on LTP of Schaffer Collateral-CA1 pathway in rat hippocampal slices were investigated. Result(s): Compared to the control group, ZTP (1.08 g/kg) significantly enhanced population spike amplitude in PP-DG pathway Glyceryl trinitrate (10 mg/kg) significantly reduced population spike amplitude in PP-DG pathway Neither ZTP (0.54 g/kg) nor Flunarizine (0.9 mg/kg) had significant effects on LTP in PP-DG pathway. Compared to the model group, ZTP (1.08 g/kg), ZTP (0.54 g/kg), and flunarizine (0.9 mg/kg) significantly enhanced population spike amplitude in PP-DG pathway. Compared to the control group, ZTP (1.08 g/kg) significantly enhanced field excitatory postsynaptic potential (fEPSP) slope in Schaffer Collateral-CA1 pathway Glyceryl trinitrate (10 mg/kg) significantly reduced fEPSP slope in Schaffer Collateral-CA1 pathway Neither ZTP (0.54 g/kg) nor flunarizine (0.9 mg/kg) significant effects on LTP in Schaffer Collateral-CA1 pathway, Compared to the model group, ZTP (1.08 g/kg), ZTP (0.54 g/kg), and Flunarizine (0.9 mg/kg) had significantly enhanced fEPSP slope in Schaffer Collateral-CA1 pathway. Conclusion(s): Combined with the previous study, the results gave a clue that the effects of ZTP on TRPV1 and hippocampal LTP or their interactions could be the important molecular mechanisms of ZTP acting as migraine and headache medication.Copyright © 2018		https://dx.doi.org/10.1016/j.chmed.2018.05.003	Humans Dataset	Should be Removed
M. M. Dryden, C. Vika, C. Blumberg, L. Mayet, N. Cohen, C. Tempia, S. Parker, A. Nel, J. Perumal, R. Groome, M. J. Conradie, F. Ndjeka, N. Sigfrid, L. Merson, L. Jassat, W.	2022	Post COVID-19 Condition in South Africa: 3-month follow-up after hospitalisation with SARS-CoV-2	medRxiv.	8			Background Post COVID-19 Condition (PCC) as defined by WHO refers to a wide range of new, returning, or ongoing health problems experienced by COVID-19 survivors, and represents a rapidly emerging public health priority. We aimed to establish how this developing condition has impacted patients in South Africa and which population groups are at risk. Methods In this prospective cohort study, participants >=18 years who had been hospitalised with laboratory-confirmed SARS-CoV-2 infection during the second and third wave between December 2020 and August 2021 underwent telephonic follow-up assessment up at one-month and three-months after hospital discharge. Participants were assessed using a standardised questionnaire for the evaluation of symptoms, functional status, health-related quality of life and occupational status. Multivariable logistic regression models were used to determine factors associated with PCC. Findings In total, 1,873 of 2,413 (78%) enrolled hospitalised COVID-19 participants were followed up at three-months after hospital discharge. Participants had a median age of 52 years (IQR 41-62) and 960 (51.3%) were women. At three-months follow-up, 1,249 (66.7%) participants reported one or more persistent COVID-related symptom(s), compared to 1,978/2,413 (82.1%) at one-month post-hospital discharge. The most common symptoms reported were fatigue (50.3%), shortness of breath (23.4%), confusion or lack of concentration (17.5%), headaches (13.8%) and problems seeing/blurred vision (10.1%). On multivariable analysis, factors associated with new or persistent symptoms following acute COVID-19 were age >=65 years [adjusted odds ratio (aOR) 1.62 95%confidence interval (CI) 1.00-2.61] female sex (aOR 2.00 95% CI 1.51-2.65) mixed ethnicity (aOR 2.15 95% CI 1.26-3.66) compared to black ethnicity requiring supplemental oxygen during admission (aOR 1.44 95% CI 1.06-1.97) ICU admission (aOR 1.87 95% CI 1.36-2.57) pre-existing obesity (aOR 1.44 95% CI 1.09-1.91) and the presence of >=4 acute symptoms (aOR 1.94 95% CI 1.19-3.15) compared to no symptoms at onset. Interpretation The majority of COVID-19 survivors in this cohort of previously hospitalised participants reported persistent symptoms at three-months from hospital discharge, as well as a significant impact of PCC on their functional and occupational status. The large burden of PCC symptoms identified in this study emphasises the need for a national health strategy. This should include the development of clinical guidelines and training of health care workers, in identifying, assessing and caring for patients affected by PCC, establishment of multidisciplinary national health services, and provision of information and support to people who suffer from PCC.Copyright The copyright holder for this preprint is the author/funder, who has granted medRxiv a license to display the preprint in perpetuity. It is made available under a CC-BY-NC-ND 4.0 International license.		https://dx.doi.org/10.1101/2022.03.06.22270594	Humans Dataset	Should be Retained
H. G. Drover, L. Singh, S. J. Evans, R. A. Orme, M. W. Daynes, E.	2024	Protected characteristics reported in pulmonary rehabilitation: a scoping review	European Respiratory Review	33(172) (no pagination)	230236		Background: An individual's characteristics are reported to influence access, completion and outcomes of pulmonary rehabilitation and may contribute to health inequalities. Many countries have policies to promote equity among individuals' characteristics, including the UK Equality Act 2010 which lists nine protected characteristics (age, disability, gender reassignment, marriage and civil partnership, pregnancy and maternity, race, religion or belief, sex and sexual orientation). Objective(s): To describe the extent to which UK Equality Act 2010 protected characteristics have been collected and reported in UK studies and audits of pulmonary rehabilitation. Method(s): A scoping review following the Preferred Reporting Items for Systematic Reviews and Meta-Analyses for Scoping Reviews guidelines was conducted using five databases. UK studies and audits collecting data on pulmonary rehabilitation from 1 October 2010 (date of Equality Act 2010 inception) were eligible. The protected characteristics collected and how they were reported were extracted. Result(s): Out of 45 included studies and audits (41 studies and four audits), 98% (k=44) reported age. Sex was reported in 40% (k=18), and 20% (k=9) reported gender with only male and female categories. Half (50%, k=2) of audits reported gender with male, female and transgender categories. Race was reported through ethnicity in 2% (k=1) of studies and 75% (k=3) of audits. No studies or audits explicitly reported disability, but all reported measures indicating disease severity (e.g. forced expiratory volume in 1 s % predicted: 67%, k=30). No studies or audits reported marriage and civil partnership, pregnancy and maternity, religion or belief or sexual orientation. Conclusion(s): Protected characteristics are not commonly reported or are inconsistently reported in UK pulmonary rehabilitation studies and audits. Without reporting these characteristics, health inequalities in pulmonary rehabilitation will remain unclear.Copyright © The authors 2024.		https://dx.doi.org/10.1183/16000617.0236-2023	Humans Dataset	Should be Retained
G. Dropkin	2022	Variation in English Covid booster uptake	medRxiv.	1			Introduction: Variable and low takeup of the Covid booster is a recognised problem, associated with age, gender, ethnicity, and deprivation. Are there other relevant predictors? Methods: Data was downloaded from the UK Government Coronavirus Dashboard for Middle Super Output Areas in England, along with demographic, employment, and health data from public sources. Mixed models with a random factor for Upper Tier Local Authority were analysed as quasibinomial Generalized Additive Models, and the estimated random factors were then fitted with Bayesian linear mixed models using flu vaccination uptake, change in public health budgets, vaccination centres, and Region. Result(s): Models for the MSOA Covid 1st and 2nd vaccinations and the 3rd injection (including the booster), fit the data well. Index of Multiple Deprivation, proportion Aged 15-24 and 25-44, and ethnicity groupings Other White, Indian-Pakistani-Bangladeshi, and African-Caribbean-Other, are highly significant predictors of lower uptake. The estimated random factors vary widely amongst local authorities, and can be predicted by flu vaccine uptake, rise in public health budgets, and regional effects which are positive for London and South East, and negative for North West and North East. Vaccination centres did not reach 90% significance. Discussion(s): Covid vaccination rates at each stage are very well modelled if local authority random effects are included along with non-linear terms for demographic, employment and health data. Deprivation, younger age, and Other White, South Asian, and Afro-Caribbean ethnicities are associated with lower uptake. Modelling the local effects indicates that increasing public health budgets would improve vaccination uptake.Copyright The copyright holder for this preprint is the author/funder, who has granted medRxiv a license to display the preprint in perpetuity. It is made available under a CC-BY-NC 4.0 International license.		https://dx.doi.org/10.1101/2022.02.01.22270236	Humans Dataset	Should be Retained
C. J. Donskey	2019	Beyond high-touch surfaces: Portable equipment and floors as potential sources of transmission of health care-associated pathogens	American Journal of Infection Control	47(Supplement)		A90-A95	Efforts to improve environmental cleaning and disinfection typically focus primarily on high-touch surfaces in patient rooms. This review highlights evidence that portable equipment and other shared devices and floors may be underappreciated as sources of dissemination of health care-associated pathogens. Practical approaches to address these sites of contamination are emphasized.Copyright © 2019		https://dx.doi.org/10.1016/j.ajic.2019.03.017	Humans Dataset	Should be Retained
B. E. Donmez-Demir, S. E. Karatas, H. Kaya, Z. Ulusoy, I. Dalkara, T.	2020	KCl-induced cortical spreading depression waves more heterogeneously propagate than optogenetically-induced waves in lissencephalic brain: an analysis with optical flow tools	Scientific reports	10(1)		12793	Although cortical spreading depolarizations (CSD) were originally assumed to be homogeneously and concentrically propagating waves, evidence obtained first in gyrencephalic brains and later in lissencephalic brains suggested a rather non-uniform propagation, shaped heterogeneously by factors like cortical region differences, vascular anatomy, wave recurrences and refractory periods. Understanding this heterogeneity is important to better evaluate the experimental models on the mechanistics of CSD and to make appropriate clinical estimations on neurological disorders like migraine, stroke, and traumatic brain injury. This study demonstrates the application of optical flow analysis tools for systematic and objective evaluation of spatiotemporal CSD propagation patterns in anesthetized mice and compares the propagation profile in different CSD induction models. Our findings confirm the asymmetric angular CSD propagation in lissencephalic brains and suggest a strong dependency on induction-method, such that continuous potassium chloride application leads to significantly higher angular propagation variability compared to optogenetically-induced CSDs.		https://dx.doi.org/10.1038/s41598-020-69669-6	Humans Dataset	Should be Removed
B. T. Donagh, J. al Mushaikni, M. Bradbury-Jones, C.	2022	Sibling Experiences of Adverse Childhood Experiences: A Scoping Review	medRxiv.	6			Adverse childhood experiences (ACEs) are traumatic events during childhood known to affect health and wellbeing across the life-span. The purpose of this scoping review was to understand what we currently know about the experiences of siblings living with ACEs. Sibling relationships are unique, and for some the most enduring we experience. These relationships can be categorised by love and warmth, however, can also be a point of escalating conflict and problems. This scoping review was conducted following Arksey and O'Malley's (2005) methodological framework, complemented by the PAGER framework (Bradbury-Jones et al, 2021), offering a structured approach to the review's analysis and reporting through presenting the Patterns, Advances, Gaps, and Evidence for practice and Research. In June 2020 we searched 12 databases, with 11,469 results. Articles were screened for eligibility by the review team leaving a total of 148 articles meeting the inclusion criteria. Findings highlighted five main patterns: (1) the influence of birth order (older siblings shielding younger) (2) the influence of sibling relationships (lack of research exploring sibling types outside of biological siblings) (3) identifying siblings experiencing ACEs (when one sibling experiences adversity, it is likely that their other siblings also do, or experience vicariously) (4) siblings who cause harm (siblings harming other siblings is often normalised and minimised, especially by parents) (5) focus on individual ACEs (the majority of studies explore ACEs in isolation). Our findings suggest future research would benefit from an increase in theoretical understanding and exploration of different types of sibling relationships (full, step, half).Copyright The copyright holder for this preprint is the author/funder, who has granted medRxiv a license to display the preprint in perpetuity. It is made available under a CC-BY-NC-ND 4.0 International license.		https://dx.doi.org/10.1101/2022.02.04.22270452	Humans Dataset	Should be Retained
A. P. Dolgorukova, E. Isaeva, J. Gagloeva, V. Verbitskaya, E. Sokolov, A. Y.	2022	Meta-analysis of the effects of clinically-effective therapeutics in the preclinical migraine model as a tool for design optimisation	bioRxiv.	5			The low reliability of the preclinical study's findings is of critical concern. The possible sources include poor experimental design and a lack of measures to reduce the risk of bias. In this study, we focused on anti-migraine drug discovery and a particular animal model with the aim to contribute to the elimination of these sources in future research. We performed a systematic search of controlled studies testing established migraine treatments in the model of trigeminovascular nociception (EMTVN) and meta-analysis for the main outcomes to estimate the overall effect sizes. In 13 studies reporting on 21 experiments, anti-migraine drugs significantly decreased trigeminovascular nociceptive traffic compared with a control intervention. Considering these effects biologically relevant, we used them in sample size calculation for future experiments. To refine the EMTVN and inform its users, we explored the impact of methodological features on the outcome and revealed several factors potentially impacting the results obtained in this model. We also assessed the internal validity of the included studies and found that the selection bias, particularly, the lack of randomisation, is likely a main source of bias. Based on our findings, we discuss the translational potential of the EMTVN and suggest what should be addressed for its improvement. We believe that this work highlights the importance of systematic reviews and meta-analyses as tools for design optimisation in animal research.Copyright The copyright holder for this preprint is the author/funder, who has granted bioRxiv a license to display the preprint in perpetuity. It is made available under a CC-BY-ND 4.0 International license.		https://dx.doi.org/10.1101/2022.07.05.498780	Humans Dataset	Should be Removed
A. O. Dolgorukova, A. V. Sokolov, A. Y.	2021	Transcranial Doppler ultrasonography as a tool for preclinical study of migraine treatments	Brain and Neuroscience Advances	Conference: British Neuroscience Association Festival of Neuroscience, BNA 2021. Online. 5		84-85	Introduction. Migraine is a common neurovascular disorder associated with activation of the trigeminovascular system. Several studies reported a reduction of blood flow velocity in the middle cerebral artery (MCA) in the early stage of a migraine attack, indicating that Doppler ultrasonography may be useful for investigating migraine-related processes. Here, we aimed to explore if transcranial dopplerography can be adopted in preclinical research of migraine treatments. Accordingly, we used a rat model of acute trigeminovascular activation and assessed the sensitivity of changes in Doppler indices to established anti-migraine drugs. Methods. End-diastolic velocity, peak systolic velocity, systolic-diastolic velocity ratio, pulsatility index, and resistive index in the MCA of 26 anaesthetised rats were recorded before, during, and after electrical stimulation of the exposed dura mater. MCAs with a notable and persistent decrease in end-diastolic velocity in response to the stimulation were selected for further testing. The animals received cumulative infusions of valproate (n = 8, 100 mg/kg, trice), sumatriptan (n = 8, 0.3, 1, and 3 mg/kg) or saline (n = 10) in 20-min intervals. The dural stimulation with measurement of Doppler indices was repeated every 10 min for 1 hour. Approach for statistical analysis. A mixed-effects ANOVA followed by pairwise comparisons with Tukey's multiplicity adjustment where appropriate. Results and conclusions. At baseline, electrical stimulation of the dura mater induced changes in all measured indices (p < 0.001, compared to pre-stimulation values), but peak systolic velocity. End-diastolic velocity decreased by a median of 20.3%, interquartile range, 27.9 - 16.8%, while systolic-diastolic velocity ratio, pulsatility index, and resistive index increased by a median of 13.2 - 24,7% of pre-stimulation values. The revealed changes, however, diminished over time independent of treatment. These results do not support the idea of using transcranial Doppler ultrasonography as a tool for preclinical study of migraine treatments, at least in the model of acute trigeminovascular activation.		https://dx.doi.org/10.1177/23982128211035062	Humans Dataset	Should be Removed
A. I. Dolgorukova, J. E. Lyubashina, O. A. Verbitskaya, E. Giniatullin, R. A. Sokolov, A. Y.	2020	P.792 The facilitatory effect of the selective Piezo1 agonist Yoda1 on second-order trigeminovascular neurons in vivo	European Neuropsychopharmacology	40(Supplement 1)		S448-S449	Background: Despite the impressive progress made over the past decades, some aspects of migraine pathogenesis are still elusive. The molecular mechanisms contributing to the activation and sensitisation of the trigeminovascular system - events that are closely related to the headache phase of migraine, are of particular importance. Recently, it was proposed that Piezo1 ion channel may be involved in migraine-related mechanisms [1]. Since Piezo1 is expressed in endothelial cells [2] as well as in trigeminal ganglion neurons [3], the opening of this channel may contribute to the activation of both the vascular and neuronal component of the trigeminovascular system. The latter has recently been confirmed for the peripheral trigeminal afferents [3], but whether Piezo1 activation can affect the central trigeminovascular neurons is yet to be defined. Objective(s): To evaluate the effect of Piezo1 activation by its chemical agonist Yoda1 on the central trigeminovascular neurons using a well-established electrophysiological migraine model in vivo. Method(s): The experiments were conducted on 8 anaesthetised male Wistar rats. Surgical preparation of animal included intubation, femoral artery and vein cannulation, fixation in a stereotaxic frame, exposing of the parietal dura mater (for the electrical stimulation of meningeal afferents) and spinal cord (for recordings of neuronal activity in the trigeminocervical complex). The rats were allowed to rest for at least 40 min before the start of extracellular recordings. When a neuron responsive to the electrical stimulation of the dura mater and mechanical stimulation of facial skin was identified, we measured its ongoing and electrically-evoked activity before and during 30-min applications of Yoda1 (25 microM) and its vehicle (0.1% DMSO) to the exposed dura mater (1 neuron was tested in each rat). Yoda1 and the vehicle were applied in random order using a balanced cross-over design and a 10-min washout. The between-group difference at baseline was compared by the Wilcoxon Rank-Sum Test. To evaluate the effects of Yoda1 versus the vehicle and over time, we used a mixed-effects ANOVA. Result(s): The neuronal activity did not significantly differ between the experimental groups before drug applications (p > 0.05). The ongoing activity increased after Yoda1 treatment maximally to 114.1%[107.5 - 126.1%] (median[Q1 - Q3]) of the baseline at 10th min (n = 8). The mixed-effects ANOVA revealed a significant effect of the treatment (F1,22 = 6.6, p = 0.018), however, there was no significant change over time (p > 0.05). Neither the evoked activity of the trigeminal neurons (p>0.05) nor mechanosensitivity (p>0.05) were affected by Yoda1 treatment. Conclusion(s): The facilitation of the ongoing firing of central trigeminovascular neurons after the dural Yoda1 application is consistent with the recently demonstrated Yoda1-induced activation of primary trigeminal afferents [3]. The small magnitude of the revealed effect, however, indicates the importance of further research using a longer observation period and different doses or modes of drug application. Disclosure statement: This work was supported by the Finnish Academy [grant number 325392]Copyright © 2020		https://dx.doi.org/10.1016/j.euroneuro.2020.09.583	Humans Dataset	Should be Removed
A. I. Dolgorukova, J. E. Lyubashina, O. A. Giniatullin, R. A. Sokolov, A. Y.	2020	P.432 Dural application of the Piezo1 agonist Yoda1 induces dilation of trigeminovascular system-related arteries in rats	European Neuropsychopharmacology	40(Supplement 1)		S245-S246	Background: Piezo1 mechanosensitive cation channel is expressed in endothelial and arterial smooth muscle cells and is pivotal for vasomotor tone regulation [1]. Recently, this channel was found in trigeminal ganglion neurons, and its chemical agonist Yoda1 induced calcitonin gene-related peptide (CGRP) release in meninges [2], indicating the possible involvement of Piezo1 in migraine pathogenesis. It is known that CGRP and other vasoactive substances released from activated periarterial trigeminal terminals induce the dilation of dural arteries - the phenomenon known as neurogenic dural vasodilation (NDV). NDV, accompanied by neurogenic perivasal inflammation, can activate and sensitise trigeminal afferents in a feed-back loop, contributing to pain experienced during migraine [3]. However, whether Piezo1 modulation can influence the vascular tone during migraine is yet to be elucidated. Thus, in the present study, we examined whether Piezo1 activation with Yoda1 can affect NDV and the basal tone of dural arteries innervated by trigeminal afferents. Method(s): For intravital microscopy of dural arteries, male anaesthetised Wistar rats underwent bilateral parietal craniotomy and left for 40 min to stabilise. The dural artery related to the trigeminovascular system was identified by a stable dilator response to electrical stimulation of the dura mater and tested for response to a 30-min dural application of 0.5 mM solution of Yoda1 or its vehicle (1% DMSO). NDV was assessed at the baseline, and 5 min after the drugs' application was ceased. In each rat, two arteries were tested successively, one in each cranial window, with a washout of at least 20 min. The normal cardiovascular parameters and end-tidal CO2 were kept stable throughout the experiments. The measurement of the vessel diameter was performed by an experimenter blinded to the treatment condition. Result(s): The studied arteries demonstrated stable dilation in response to dural electrical stimulation with a median[Q1-Q3] of 166.5%[144.9-179.4%] of the pre-stimulation diameter. This response was not significantly changed after 30-min application of Yoda1 (n=16 arteries in 8 rats, p=0.065, Wilcoxon test) or DMSO (n=14 arteries in 8 rats, p=0.296, Wilcoxon test). However, Yoda1 induced dilation of the vessels (F=65.6, p<0.0001, Friedman test), maximally by 23.1%[11.6-32.5%] of baseline at 30 min (p<0.032, Wilcoxon test with Bonferroni correction n=16 arteries in 8 rats), which was significant comparing to the vessel diameter in the control group (U=49 p=0.008, n=14 arteries in 8 rats, Mann-Whitney U test). Nor Yoda1 neither DMSO caused significant changes in blood pressure and heart rate (both p>0.05, Friedman test). Conclusion(s): The Piezo1 agonist Yoda1 causes dilation of rat trigeminovascular system-related arteries but does not alter the intensity of NDV. These findings support the proposed involvement of Piezo1 channels in migraine pathogenesis and indicate the importance of their further study. Disclosure statement: This abstract is financially supported by a grant from the Finnish Academy (#325392)Copyright © 2020		https://dx.doi.org/10.1016/j.euroneuro.2020.09.319	Humans Dataset	Should be Removed
D. K. Dolezil, J. Cheng, S. Zhang, F. Wen, S. Ritter, S. Mikol, D. D.	2018	Efficacy of erenumab in patients with chronic migraine achieving >=50% response: Subgroup analysis of a double-blind, randomised study	Journal of Headache and Pain. Conference: 12th European Headache Federation Congress and the 32nd National Congress of the Italian Society for the Study of Headaches. Florence Italy	19	Supplement 1		Background Erenumab is a fully human anti-CGRP receptor antibody approved as a preventive treatment for migraine by the US FDA. A 12-week, randomised, double-blind, placebo-controlled study demonstrated efficacy of erenumab (70 mg and 140 mg) in patients with chronic migraine (CM). At Week 12, a greater proportion of patients treated with erenumab achieved >=50% reduction in MMDs vs placebo (140 mg: 41.2% 70 mg: 39.9% placebo: 23.5%). Since in clinical practice, patients achieving/not achieving sufficient response to treatment are likely to continue/discontinue treatment, we sought to contextualise the actual treatment benefit among patients achieving (or not) response at the >=50% threshold. Methods Patients (N=667 aged 18-65 years, inclusive) with CM (>=15 headache days/ month >=8 migraine days/month) were randomised (2:2:3) to receive subcutaneous, once-monthly erenumab 70 mg, 140 mg or placebo. In this subgroup analysis, responders/non-responders were defined by the threshold of >=50% reduction in MMD, and outcomes were change from baseline to Week 12 in: MMDs, migraine-specific medication treatment days (MSMD), the Headache Impact Test (HIT-6TM) scores, Migraine Disability Assessment (MIDAS) scores, and Migraine-Specific Questionnaire (MSQ) scores. Results Mean (SD) baseline MMDs in the overall study population were 18.0 (4.6). The baseline MMDs in responders and non-responders were comparable. Greater reductions were observed in MMDs in responders (140 mg: -12.5 70 mg: -12.2) vs non-responders (140 mg: -2.2 70 mg: -2.6) at both erenumab doses. Similarly, both doses of erenumab showed greater improvements in terms of MSMDs, HIT-6, total MIDAS and MSQ scores in responders than the non-responders (Table 1). Across all outcome measures, change from baseline was 50-100% greater in responders than the overall population and 2-6 times (70 mg: 2-4 folds 140 mg: 3-6 folds) greater in responders vs non-responders. Conclusion Among the 39.9%/41.2% of patients with CM treated with erenumab 70 mg/140 mg in this study who achieved >=50% reduction MMD, there were substantial reductions in the frequency of migraines, the use of migrainespecific medication, and disability as assessed by the HIT-6, MIDAS and MSQ scores compared with non-responders and with the overall patient population. These findings may help to provide context for setting realistic patient expectations for response to treatment with erenumab. (Table presented).		https://dx.doi.org/10.1186/s10194-018-0900-0	Humans Dataset	Should be Retained
W. L. S. Do, D. Meeks, K. Dugue, P. A. Demerath, E. Guan, W. Li, S. Chen, W. Milne, R. Adeyemo, A. Agyemang, C. Nassir, R. Manson, J. Shadyab, A. H. Hou, L. Horvath, S. Assimes, T. L. Bhatti, P. Jordahl, K. Baccarelli, A. Smith, A. Staimez, L. R. Stein, A. Whitsel, E. A. Narayan, K. M. V. Conneely, K.	2022	Epigenome-wide meta-analysis of BMI in nine cohorts: examining the utility of epigenetic BMI in predicting metabolic health	bioRxiv.	27			This study sought to examine the association between DNA methylation and body mass index (BMI) and the potential utility of these cytosine-phosphate-guanine (CpG) sites in predicting metabolic health. We pooled summary statistics from six trans-ethnic EWAS of BMI representing nine cohorts (n=17058), replicated these findings in the Women's Health Initiative (WHI, n=4822) and developed an epigenetic prediction score of BMI. In the pooled EWAS, 1265 CpG sites were associated with BMI (p<1E-7), and 1238 replicated in the WHI (FDR < 0.05). We performed several stratified analyses to examine whether these associations differed between individuals of European descent and individuals of African descent. We found five CpG sites had a significant interaction with BMI by race/ethnicity. To examine the utility of the significant CpG sites in predicting BMI, we used elastic net regression to predict log normalized BMI in the WHI (80% training/20% testing). This model found 397 sites could explain 32% of the variance in BMI in the WHI test set. Individuals whose methylome-predicted BMI overestimated their BMI (high epigenetic BMI) had significantly higher glucose and triglycerides, and lower HDL-cholesterol and LDL-cholesterol compared to accurately predicted BMI. Individuals whose methylome-predicted BMI underestimated their BMI (low epigenetic BMI) had significantly higher HDL-cholesterol and lower glucose and triglycerides. This study identified 553 previously identified and 685 novel CpG sites associated with BMI. Participants with high epigenetic BMI had poorer metabolic health suggesting that the overestimation may be driven in part by cardiometabolic derangements characteristic of metabolic syndrome.Copyright The copyright holder for this preprint is the author/funder, who has granted bioRxiv a license to display the preprint in perpetuity. All rights reserved. No reuse allowed without permission.		https://dx.doi.org/10.1101/2022.07.26.498234	Humans Dataset	Should be Retained
H. C. Diener	2024	Comparison of 25 acute migraine medications. Triptans are also ahead in the actual medical care situation. [German] 25 Migrane-Akuttherapien im Vergleich	MMW-Fortschritte der Medizin	166(10)		26			https://dx.doi.org/10.1007/s15006-024-3986-0	Humans Dataset	Should be Retained
A. E. B. Diaz, M. J. Karnad, A. Aguiar, R.	2019	Combination of phosphodiesterase 4 (PDE4) inhibitor roflumilast and R-CHOP as first-line therapy for high-risk diffuse large B cell lymphoma patients	Blood. Conference: 61st Annual Meeting of the American Society of Hematology, ASH	134	Supplement 1		R-CHOP remains the standard therapy for diffuse large B cell lymphoma (DLBCL), even though longterm disease free survival is achieved in only ~60-70% of the patients. One approach to improve on this cure rate is to implement rationally devised therapeutic strategies that capitalize on a better understanding of lymphoma biology, and on robust pre-clinical data. Still, in many instances clinical translation is limited by the difficulty in inhibiting key lymphomagenic proteins (e.g., MYC), or by subpar clinical responses and/or toxicity associated with the use of inhibitors to well-validated targets (e.g., SYK, BTK, PI3K, VEGF, etc.). Using genome-wide studies, we identified high expression of phosphodiesterase 4B (PDE4B) in fatal DLBCLs (Nat Med. PMID: 11786909). PDE4 hydroxylases cyclic adenosine monophosphate (cAMP) thus terminating its inhibitory signals and promoting B lymphocytes survival. Using in vitro and in vivo models, we showed that PDE4 inhibition augments cAMP signals and suppresses PI3K-AKT activity in DLBCL (Blood, PMID: 15331441). We mapped these events to SYK inhibition downstream of the B cell receptor (BCR) (Blood, PMID: 19369227). PDE4 inhibitors also suppress the pro-angiogenic lymphoma microenvironment by directly inhibiting the endothelium, and by decreasing VEGF production/secretion by the lymphoma cells, as we showed in a mouse engineered to develop lymphoma in a Pde4b KO background (Leukemia, PMID: 26503641). Earlier, we built on these pre-clinical data to test the safety and pharmacodynamics of the PDE4 inhibitor roflumilast (FDA-approved for COPD) in patients with relapsed/refractory mature B cell malignancies. In that first-in-cancer drug-repurposing study (NCT01888952), we found that roflumilast was well tolerated, clinically active, and that it suppressed PI3K activity, which correlated with the degree of clinical response (Clin. Cancer Res PMID: 27542768). Aberrant BCR signaling and angiogenesis are integral to the pathogenesis of DLBCL. Yet, combination of either ibrutinib or bevacizumab with R-CHOP was not beneficial in this disease. Thus, considering the pleiotropic anti-lymphoma properties of PDE4 inhibitors (seeBloodPMID: 27756749), which includes BCR suppression and anti-angiogenesis, we opened a trial to test the combination of roflumilast with R-CHOP in treatment naive DLBCLs (NCT03458546). This is a single center, phase Ib, open label, non-randomized single arm study of roflumilast + R-CHOP (RR-CHOP) aimed at untreated high-risk DLBCL patients. Key eligibility criteria include: non-GCB DLBCL (Han's algorithm), NCCN-IPI risk score of >= 2, Ann Arbor stage II-IV key exclusion criteria include active CNS involvement and documented history of severe depression (a specific concern related to the use of roflumilast). Patients will receive R-CHOP every 21 days for 6 cycles, and roflumilast PO daily (500 mcg) throughout the 18-week treatment period. Given the anti-angiogenic properties of PDE4 inhibitors that we documented pre-clinically, and the prohibitive cardiotoxicity of bevacizumab + RCHOP combination, we will monitor serum levels of troponin and B-type natriuretic peptide, as biomarkers for cardiac toxicity. In addition, PBMC, plasma and urine samples will be collected for measurement SYK/PI3K/AKT activity and VEGF levels at baseline and before cycles 3 and 6. Exome sequencing of germline and tumor DNA is to be performed too. Adverse events will be assessed and documented according to the CTCAE version 4.03 criteria. Eligible patients will be included in the intent-to-treat analysis. The primary objective of this study is to test safety and tolerability of RRCHOP the secondary objectives are to preliminarily assess anti-tumor efficacy of the combination and the biomarker potential of SYK/PI3K/AKT activity and VEGF levels. Given its exploratory nature, this study was designed for a cohort of 10 patients, in which no statistical assessment of response or sample size calculation was included. To date, we have met ~50% of the target accrual, with half of those patients being of H spanics ethnicity. If RR-CHOP is proven safe, the next step will be to initiate a randomized trial that compares RR-CHOP to R-CHOP in untreated DLBCL patients, which should conclusively validate (or refute) our extensive, biologically-informed, pre-clinically data on the benefits of PDE4 inhibitors for the treatment of mature B cell malignancies.		https://dx.doi.org/10.1182/blood-2019-124382	Humans Dataset	Should be Retained
J. A. H. Diao, Y. Khazanchi, R. Nguemeni Tiako, M. J. Witonsky, J. I. Pierson, E. Rajpurkar, P. Elhawary, J. R. Melas-Kyriazi, L. Yen, A. Martin, A. R. Levy, S. Patel, C. J. Farhat, M. Borrell, L. N. Cho, M. H. Silverman, E. K. Burchard, E. G. Manrai, A. K.	2024	Implications of Race Adjustment in Lung-Function Equations	New England Journal of Medicine	390(22)		2083-2097	Background Adjustment for race is discouraged in lung-function testing, but the implications of adopting race-neutral equations have not been comprehensively quantified. Methods We obtained longitudinal data from 369,077 participants in the National Health and Nutrition Examination Survey, U.K. Biobank, the Multi-Ethnic Study of Atherosclerosis, and the Organ Procurement and Transplantation Network. Using these data, we compared the race-based 2012 Global Lung Function Initiative (GLI-2012) equations with race-neutral equations introduced in 2022 (GLI-Global). Evaluated outcomes included national projections of clinical, occupational, and financial reclassifications individual lung-allocation scores for transplantation priority and concordance statistics (C statistics) for clinical prediction tasks. Results Among the 249 million persons in the United States between 6 and 79 years of age who are able to produce high-quality spirometric results, the use of GLI-Global equations may reclassify ventilatory impairment for 12.5 million persons, medical impairment ratings for 8.16 million, occupational eligibility for 2.28 million, grading of chronic obstructive pulmonary disease for 2.05 million, and military disability compensation for 413,000. These potential changes differed according to race for example, classifications of nonobstructive ventilatory impairment may change dramatically, increasing 141% (95% confidence interval [CI], 113 to 169) among Black persons and decreasing 69% (95% CI, 63 to 74) among White persons. Annual disability payments may increase by more than $1 billion among Black veterans and decrease by $0.5 billion among White veterans. GLI-2012 and GLI-Global equations had similar discriminative accuracy with regard to respiratory symptoms, health care utilization, new-onset disease, death from any cause, death related to respiratory disease, and death among persons on a transplant waiting list, with differences in C statistics ranging from -0.008 to 0.011. Conclusions The use of race-based and race-neutral equations generated similarly accurate predictions of respiratory outcomes but assigned different disease classifications, occupational eligibility, and disability compensation for millions of persons, with effects diverging according to race. (Funded by the National Heart Lung and Blood Institute and the National Institute of Environmental Health Sciences.).Copyright © 2024 Massachusetts Medical Society.		https://dx.doi.org/10.1056/NEJMsa2311809	Humans Dataset	Should be Retained
V. V. S. Dhote, P. Upaganlawar, A. B. Ganeshpurkar, A.	2023	Gene Therapy for Chronic Traumatic Brain Injury: Challenges in Resol-ving Long-term Consequences of Brain Damage	Current Gene Therapy	23(1)		2019-03-01	The gene therapy is alluring not only for CNS disorders but also for other pathological conditions. Gene therapy employs the insertion of a healthy gene into the identified genome to re-place or replenish genes responsible for pathological disorder or damage due to trauma. The last decade has seen a drastic change in the understanding of vital aspects of gene therapy. Despite the complexity of traumatic brain injury (TBI), the advent of gene therapy in various neurodegenera-tive disorders has reinforced the ongoing efforts of alleviating TBI-related outcomes with gene ther-apy. The review highlights the genes modulated in response to TBI and evaluates their impact on the severity and duration of the injury. We have reviewed strategies that pinpointed the most rele-vant gene targets to restrict debilitating events of brain trauma and utilize vector of choice to deliver the gene of interest at the appropriate site. We have made an attempt to summarize the long-term neurobehavioral consequences of TBI due to numerous pathometabolic perturbations associated with a plethora of genes. Herein, we shed light on the basic pathological mechanisms of brain in-jury, genetic polymorphism in individuals susceptible to severe outcomes, modulation of gene expression due to TBI, and identification of genes for their possible use in gene therapy. The review also provides insights on the use of vectors and challenges in translations of this gene therapy to clinical practices.Copyright © 2023 Bentham Science Publishers.		https://dx.doi.org/10.2174/1566523221666211123101441	Humans Dataset	Should be Retained
D. S. Detter-Biesl, B.	2022	The ETKA study - Impact of early therapy termination on treated phonemes in conversational speech tasks in children aged 5 to 6 years with phonologically delayed development: protocol for a multicenter randomized controlled trial	medRxiv.	18			Background: Children with speech and language disorders frequently display speech sound disorders, the treatment of which improves children's ability to communicate. However, there is a significant gap between those therapy capacities needed and those provided in Austria. In addition, as the effect of early therapy termination has not yet been systematically evaluated, the aim of this project is to investigate the influence of an early therapy termination on phonological processes in children aged 5 to 6 years with phonologically delayed development. Methods/Design: Forty 5- to 6-year-old children, currently participating in speech therapies in the Upper Austrian region will participate in this multicenter randomized controlled trial. The participants will be randomly allocated to either the intervention group (early therapy termination) or the control group (uninterrupted ongoing therapy) by envelop randomization. Phoneme accuracy in spontaneous speech determined during 15 minutes of conversational sampling and phoneme accuracy for single-word production determined with the PLAKKS assessment will be used to assess therapy efficacy. The results from both groups will be compared regarding the correct use of the target phoneme/consonant cluster in conversational speech situation. Discussion(s): This study will explore the effect of early therapy termination on speech sound disorders in 5- to 6-yearold children. If an early termination exhibits non-inferiority to the current ongoing therapy, therapy resources could be used more effectively. Subsequently, earlier therapy starts for more children could be facilitated and negative consequences of delayed therapies could be counteracted. Ethics and dissemination: The study was approved by an institutional review board (ID: A-2019-035). Dissemination will be achieved through peer-review conferences and journals. Trial registration: The study is registered at ClinicalTrials.gov (Identifier: NCT03972891, Registered 4 June 2019, https://www.clinicaltrials.gov/ct2/show/NCT03972891).Copyright The copyright holder for this preprint is the author/funder, who has granted medRxiv a license to display the preprint in perpetuity. It is made available under a CC-BY 4.0 International license.		https://dx.doi.org/10.1101/2022.04.14.22273887	Humans Dataset	Should be Retained
M. G. Z. Deng, X. Liu, F. Wang, K. Luo, L. Zhang, M. J. Feng, Q. Liu, J.	2024	Investigate the causality and genetic association between migraine and Parkinson's disease	medRxiv.	31			Background: The relationship between migraine and Parkinson's disease (PD) remains controversial. We intend to investigate the causal and genetic association between migraine and PD. Method(s): Data related to migraine [any migraine (AM), migraine without aura (MO), and migraine with aura (MA)] and PD were respectively obtained from the latest Genome-wide meta-analysis conducted by the International Headache Genetics Consortium and the International Parkinson's Disease Genomics Consortium. Univariate Mendelian Randomization (UMR) and multivariate MR (MVMR) were conducted to estimate their bidirectional causality, and global/local genetic correlation and tissue expression analyses were utilized to assess their genetic associations. Result(s): The UMR presented that AM (OR: 1.016, 95% CI: 0.908-1.135, p = 0.785), MO (OR: 0.944, 95% CI: 0.836-1.067, p = 0.358) and MA (OR: 1.006, 95% CI: 0.951, 1.064, p = 0.846) were unlikely to be associated with PD risk. Similarly, the reverse UMR analyses demonstrated that PD was unrelated to the risks of migraine and its subtypes. These null associations were supported by the MVMR when adjusted for coronary heart disease and hypertension. The global genetic correlation analyses presented that AM (rg = -0.061, p = 0.127), MA (rg = -0.047, p = 0.516), MO (rg = -0.063, p = 0.492) were generally not related to PD, and the local genetic correlation analyses shown they were also uncorrelated in any region. Additionally, the tissue expression analyses found they had no shared tissues. Conclusion(s): This study suggested no causality or association between migraine and PD from the genetic perspective.Copyright The copyright holder for this preprint is the author/funder, who has granted medRxiv a license to display the preprint in perpetuity. It is made available under a CC-BY 4.0 International license.		https://dx.doi.org/10.1101/2024.01.31.24302057	Humans Dataset	Should be Retained
D. A. D. Dempsey, R. Wu, Y. C. Yu, M. Apostolova, L. G. Brosch, J. Clark, D. G. Farlow, M. R. Gao, S. Wang, S. Saykin, A. J. Risacher, S. L.	2023	BrainAGE Estimation: Influence of Field Strength, Voxel Size, Race, and Ethnicity	medRxiv.	5			The BrainAGE method is used to estimate biological brain age using structural neuroimaging. However, the stability of the model across different scan parameters and races/ethnicities has not been thoroughly investigated. Estimated brain age was compared within- and across- MRI field strength and across voxel sizes. Estimated brain age gap (BAG) was compared across demographically matched groups of different self-reported races and ethnicities in ADNI and IMAS cohorts. Longitudinal ComBat was used to correct for potential scanner effects. The brain age method was stable within field strength, but less stable across different field strengths. The method was stable across voxel sizes. There was a significant difference in BAG between races, but not ethnicities. Correction procedures are suggested to eliminate variation across scanner field strength while maintaining accurate brain age estimation. Further studies are warranted to determine the factors contributing to racial differences in BAG.Copyright The copyright holder for this preprint is the author/funder, who has granted medRxiv a license to display the preprint in perpetuity. It is made available under a CC-BY-NC-ND 4.0 International license.		https://dx.doi.org/10.1101/2023.12.05.23299222	Humans Dataset	Should be Retained
G. F. Delanerolle, A. K. Cavalini, H. Taylor, J. Riach, K. Hinchliff, S. Atkinson, C. Potocnik, K. Briggs, P. Kurmi, O. Talaulikar, V. Van Vlymen, J. Shetty, A. Irfan, M. Kareem, R. Kemp, H. Pati, S. Palo, S. K. Rathnayake, N. Saraswat, L. Hock, T. T. Shi, J. Q. Phiri, P.	2023	An Exploration of the Mental Health impact among Menopausal Women: The MARIE Project Protocol (UK arm)	medRxiv.	6			Introduction: Menopause marks the end of the menstruation period which can incur naturally or due to surgery where the ovaries or the uterus is removed, or the use of other treatments like chemotherapy. Menopause elicits both physiological and psychological changes such as joint or pelvic pain, headaches or migraine, cognitive function and mental health problems such as anxiety. In order to assess the mental health impact of menopause, the physiological, psychological and sociological composites need to be evaluated. It is increasingly recognised that the associated symptoms experienced by women and trans-men are specific to menopause transition, making it challenging to diagnose and treat using conventional methods. We developed a menopause tool called MenopAuse mental hEalth (MARiE) rating tool following a co-production workshop. The MenopAuse mental hEalth (MARIE) project's overall aim is to explore the mental health impact of menopause through several work stream packages and assess the MARiE tool. The current work package (WP 2a and 2b) that is represented within this study aim to further explore menopause symptoms and then validate and, determine the efficacy of the MARiE tool. Method(s): We will conduct a prospective mixed methods study in the United Kingdom (UK) among women and trans-men >=18 years old that are perimenopausal, menopausal or post-menopausal. The quantitative portion will use the Hospital Anxiety and Depression Scale, Insomnia Severity Index Scale, Menopause Rating Scale, Greene Climacteric Scale, Health related quality of life, Quebec Pain Disability Scale, and Burnout Assessment Tool in addition to the MARiE tool within the scope of WP2a and WP2b, respectively. The qualitative component will use a topics guide. Research Ethics and Health Research Authority approval has been obtained with a reference of 22/EE/0159. Dissemination The findings will be submitted for publication in peer-reviewed journals and presented at women's health, primary care, and mental health themed conferences.Copyright The copyright holder for this preprint is the author/funder, who has granted medRxiv a license to display the preprint in perpetuity. All rights reserved. No reuse allowed without permission.		https://dx.doi.org/10.1101/2023.11.06.23298158	Humans Dataset	Should be Retained
