## Appendix - Supplementary Material for "Removing animal and nonhuman records in Ovid Embase: A comparison of 11 filters" (part 3 of 3)

### Sheet: Should be Removed or Retained (continued)
Author	Year	Title	Journal	Volume	Issue	Pages	Abstract		DOI	Dataset	Should be Removed or Retained
G. C. Delanerolle, H. Taylor, J. Hinchliff, S. Talaulikar, V. Zingela, Z. Toh, T. H. Wong, X. S. Lee, K. Y. Lee, J. S. Y. Pati, S. Rathnayake, N. Sundarappeuma, T. Mudalige, T. Dasanayake, L. Dasanayake, D. Pathiraja, V. Herath, P. Kurmi, O. Shetty, A. Irfan, M. Kareem, R. Kemp, H. Palo, S. K. Eleje, G. U. Vwalika, B. Zhao, W. Shi, J. Q. Phiri, P.	2023	An Exploration of the Mental Health impact among Menopausal Women: The MARIE Project Protocol (International Arm)	medRxiv.	28			Introduction: Menopause is characterised by the ending of the menstrual cycle as part of a natural process. However, menopause can also be caused by other health conditions, such as premature ovarian failure or cancers that may have led to an oophorectomy or a radical hysterectomy. The physiological and psychological mechanisms linked to menopause across all age groups, races and ethnicities are not well understood. The paucity of data could reduce the advancement of optimal clinical practice, leading to reduced quality of life for women. To better explore and assess menopause, we have designed the MenopAuse mental hEalth Rating (MARiE) tool. Method(s): We will conduct a prospective mixed methods study using two workstreams of WP2a and WP2b among in women and trans-men >=18 years old that are experiencing perimenopause, menopause or post-menopause among an array of ethnicities and races. WP2a will involve a number of validated clinical assessments of Hospital Anxiety and Depression Scale, Insomnia Severity Index Scale, Menopause Rating Scale, Greene Climacteric Scale, Health Related Quality of Life, Quebec Pain Disability Scale, and Burnout Assessment Tool will be administered digitally using the Qualtrex platform. WP2b will assess the feasibility of using a novel tool called MARiE to report face validity and efficacy. Ethics approval: Research Ethics approval reference for this study in the UK is 22/EE/0159. As required, country-specific approvals have been obtained and continue to be secured. Dissemination The study findings will be made available using a peer-review publication journal, workshops and conferences.Copyright The copyright holder for this preprint is the author/funder, who has granted medRxiv a license to display the preprint in perpetuity. All rights reserved. No reuse allowed without permission.		https://dx.doi.org/10.1101/2023.11.26.23299012	Humans Dataset	Should be Retained
G. A. Delanerolle, S. Barzilova, V. Phiri, P. Zeng, Y. Ranaweera, S. Shetty, A. Haque, N. Kar, D. Majumder, K. Rathod, S. Raymont, V. Shi, J. Q. Hapangama, D. K.	2022	A Systematic Review and Meta-analysis of Polycystic Ovary Syndrome and Mental Health among Black Asian Minority Ethnic populations	medRxiv.	7			Background: Polycystic Ovary Syndrome (PCOS) is a chronic and a common gynaecological condition impacting women of reproductive age. Women with PCOS have hormonal, ovulatory and metabolic dysfunction resulting in multiple symptoms. The correlation between hormonal disbalance and the impact on women's mental health (MH) has been researched for decades. However, the prevalence among different ethnicities has not been fully evaluated. Method(s): A systematic methodology was developed, and a protocol was published in PROSPERO (CRD42020210863) and a systematic review of publications between 1st January 1990-30th January 2021 was conducted. Multiple electronic databases were explored using keywords and MeSH terms. The finalised dataset was analysed using statistical methods such as random-effect models, subgroup analysis and sensitivity analysis. Finding(s): We included 30 studies reporting on 3,944 PCOS women. Majority of studies addressed depression anxiety, and common mental health. Studies had fair to poor methodological quality and includes observational studies and Randomised Clinical Trials (RCTs). Overall, 17% (95% CI: 7% to 29%) of women with PCOS have clinical diagnosis of major or severe depression 33% (95% CI: 26% to 40%) have elevated depressive symptoms or a clinical diagnosis of depression 41% (95% CI: 28% to 54%) report anxiety symptoms, and 31% (95% CI: 15% to 51%) have a form a common mental health or are takingpsychiatric medication for anxiety and / or depression. The use of various tools to assess mental health symptoms was among the reasons for the substantial heterogeneity across studies. Interpretation(s): PCOS is associated with an increased risk of mental health disorders including depressive s, anxiety, and other mental health disorders. While BAME populations account for about 20% of most of the samples studied, stratification by ethnicity was rarely attempted which made it difficult to elucidate the MH impact of PCOS on different communities.Copyright The copyright holder for this preprint is the author/funder, who has granted medRxiv a license to display the preprint in perpetuity. It is made available under a CC-BY-NC-ND 4.0 International license.		https://dx.doi.org/10.1101/2022.03.05.22271948	Humans Dataset	Should be Retained
A. A. Dehdashtian, K. Zarifeh Jazaeri, S. Haddadi, N. S. Sheikhi, M. Abbaszadeh-Kasbi, A. Tavangar, S. M. Jazaeri, F. Amirlak, B. Dehpour, A. R.	2019	Sumatriptan Increases Skin Flap Survival through Activation of 5-Hydroxytryptamine 1b/1d Receptors in Rats: The Mediating Role of the Nitric Oxide Pathway	Plastic and reconstructive surgery	144(1)		70e-77e	BACKGROUND: Random pattern skin flaps are applicable for reconstructing any defect in plastic surgery. However, they are difficult to apply because of necrosis. Sumatriptan, a selective 5-hydroxytryptamine 1b/1d agonist, is routinely used to offset acute migraine attacks. Recent studies have suggested that sumatriptan may induce vasodilation at lower concentrations. The authors' aim is to investigate the effect of sumatriptan on skin flap survival and the role of nitric oxide in this phenomenon. METHOD(S): Seventy-two male Sprague-Dawley rats were divided into eight groups. Increasing doses of sumatriptan (0.1, 0.3, and 1 mg/kg) were given intraperitoneally to three different groups after dorsal random pattern skin flaps were performed. To assess the exact role of 5-hydroxytryptamine 1b/1d receptors, GR-127935 was administered solely and with sumatriptan. N-omega-nitro-L-arginine methyl ester (L-NAME, a nonselective nitric oxide synthase inhibitor) was used to evaluate any possible involvement of nitric oxide in this study. All rats were examined 7 days later. RESULT(S): The authors' results demonstrated that flap survival was increased by lower doses of sumatriptan compared to a control group for both 0.3 mg/kg (p = 0.03, mean difference = 32, SE = 8) and 0.1 mg/kg (p = 0.02, mean difference = 26, SE = 8). This protective effect was eliminated by coadministration of GR-127935 or N-omega-nitro-L-arginine methyl ester with sumatriptan. Histopathologic studies revealed a significant increase in capillary count and collagen deposition and a decreased amount of edema, inflammation, and degeneration. CONCLUSION(S): Sumatriptan in lower concentration increases skin flap survival by means of activation of 5-hydroxytryptamine 1b/1d receptors. This effect is mediated through the nitric oxide synthase pathway.		https://dx.doi.org/10.1097/PRS.0000000000005740	Humans Dataset	Should be Removed
Z. D. DeFilipp, A. V. Kim, H. T. Chang, C. C. El-Jawahri, A. McAfee, S. L. Bottoms, A. J. S. Toncheva, V. Smith, M. M. Dolaher, M. Perry, L. White, M. Diana, B. Connolly, S. Dey, B. R. Frigault, M. J. Newcomb, R. A. O'Donnell, P. V. Spitzer, T. R. Mansour, M. K. Weber, D. Ajami, N. J. Hohmann, E. Jenq, R. R. Chen, Y. B.	2024	Third-party fecal microbiota transplantation for high-risk treatment-naive acute GVHD of the lower GI tract	Blood Advances	8(9)		2074-2084	Disruption of the intestinal microbiome is observed with acute graft-versus-host disease (GVHD) of the lower gastrointestinal (LGI) tract, and fecal microbiota transplantation (FMT) has successfully cured steroid-refractory cases. In this open-label, single-arm, pilot study, third-party, single-donor FMT was administered in combination with systemic corticosteroids to participants with high-risk acute LGI GVHD, with a focus on treatment-naive cases. Participants were scheduled to receive 1 induction dose (15 capsules per day for 2 consecutive days), followed by 3 weekly maintenance doses, consisting of 15 capsules per dose. The primary end point of the study was feasibility, which would be achieved if >=80% of participants able to swallow >=40 of the 75 scheduled capsules. Ten participants (9 treatment-naive 1 steroid-refractory) were enrolled and treated. The study met the primary end point, with 9 of 10 participants completing all eligible doses. Organ-specific LGI complete response rate at day 28 was 70%. Initial clinical response was observed within 1 week for all responders, and clinical responses were durable without recurrent LGI GVHD in complete responders. Exploratory analyses suggest that alpha diversity increased after FMT. Although recipient microbiome composition never achieved a high degree of donor similarity, expansion of donor-derived species and increases in tryptophan metabolites and short-chain fatty acids were observed within the first 7 days after FMT. Investigation into the use of microbiome-targeted interventions earlier in the treatment paradigm for acute LGI GVHD is warranted. This trial was registered at www.ClinicalTrials.gov as #NCT04139577.Copyright © 2024 American Society of Hematology. All rights reserved.		https://dx.doi.org/10.1182/bloodadvances.2024012556	Humans Dataset	Should be Retained
T. I. E. De Vries, J. W. Bosch, J. Westerink, J. Dorresteijn, J. A. N. Alings, M. Dyal, L. Berkowitz, S. D. Van Der Graaf, Y. Fox, K. A. A. Visseren, F. L. J.	2019	Estimating individual lifetime benefit and bleeding risk of adding rivaroxaban to aspirin for patients with stable cardiovascular disease: Results from the COMPASS trial	European Heart Journal	40(Supplement 1)		1274	Background: The Cardiovascular Outcomes for People Using Anticoagulation Strategies (COMPASS) trial has demonstrated that adding low-dose rivaroxaban to aspirin in patients with stable atherosclerotic disease on average reduces recurrence of cardiovascular disease (CVD) events, but increases the risk of major bleeding. For clinical practice, it is important to be able to weigh the absolute benefit from the intervention in terms of lower cardiovascular risk against the absolute increase in risk for major bleeding. Purpose(s): The aim of this study was to estimate the individual lifetime benefit and harm of adding low-dose rivaroxaban to aspirin in patients with stable cardiovascular disease by predicting individual months free from CVD events gained and individual months free from major bleeding lost. Method(s): Analyses were based on data of patients with established CVD in the COMPASS trial (n=27,390) and SMART prospective cohort study (n=8,139). The externally validated lifetime SMART-REACH model for recurrent CVD was used to predict life expectancy free of stroke and myocardial infarction, based on the following predictors: sex, current smoking, diabetes mellitus, systolic blood pressure, total cholesterol, creatinine, number of locations of CVD, history of atrial fibrillation, and history of congestive heart failure. A new Fine & Gray competing-risk adjusted Cox proportional hazard model was derived in the COMPASS study population for prediction of life expectancy free from major bleeding, including the same predictors as the SMART-REACH model and additionally ethnicity, geographical region, and history of bleeding requiring transfusion. These lifetime estimates were then combined with hazard ratios from the COMPASS trial to estimate lifetime treatment effects from adding low-dose rivaroxaban to aspirin, expressed in terms of 1) months free from stroke or myocardial infarction gained, and 2) months free from major bleeding lost. Result(s): External goodness-of-fit of the SMART-REACH model in the COMPASS study was sufficient. The newly developed major bleeding risk model also showed sufficient external goodness-of-fit in the SMART cohort. The median predicted individual gain in life-expectancy free of stroke or MI from added low-dose rivaroxaban was 16 months (range 1-48 months), while the median predicted individualized lifetime lost in terms of major bleeding was 2 months (range 0-20 months) (Figure 1A). Predicted benefit was higher than predicted harm in more than 90% of the study population. An interactive calculator for use in clinical practice will be made available (example in figure 1B). Conclusion(s): There is a wide distribution in lifetime gain and harm from adding low-dose rivaroxaban to aspirin in individual patients with stable CVD. Using these lifetime models, benefits and bleeding risk can be weighed for and with each individual patient, to support treatment decision making in clinical practice. (Figure Presented).		https://dx.doi.org/10.1093/eurheartj/ehz748.0099	Humans Dataset	Should be Retained
D. M. De Vita, V. N. Tudino, V. Saccoliti, F. De Leo, A. Messore, A. Roscilli, P. Botto, A. Pindinello, I. Santilli, G. Scipione, L. Costi, R. Di Santo, R.	2020	Comparison of different methods for the extraction of cannabinoids from cannabis	Natural Product Research	34(20)		2952-2958	Cannabis oils, namely concentrated cannabis extracts, are getting plenty of attention because of their therapeutic potential for treatment of patients with cancer, HIV, multiple sclerosis and several other pathologies. Here we propose the use of ultrasound-assisted extraction (UAE) and microwave-assisted extraction (MAE) as alternative methods to the current protocols followed by pharmacists, the only authorized to manipulate standardized Cannabis. A third method, consisting of the use of Tween 20 as surfactant, was considered. Our best extraction methodology for commercial hemp extraction was applied to medicinal cannabis. Here we report the results obtained for 'Eletta campana', 'Carmagnola selezionata', Bediol, FM2 and Bedrocan.Copyright © 2019 Informa UK Limited, trading as Taylor & Francis Group.		https://dx.doi.org/10.1080/14786419.2019.1601194	Humans Dataset	Should be Removed
I. C. De Melo-Martin, R. G.	2021	Primum Non Nocere: Should Gene Therapy Be Used to Prevent Potentially Fatal Disease but Enable Potentially Destructive Behavior?	Human Gene Therapy	32(11-12)		529-534	Aldehyde dehydrogenase 2 (ALDH2) deficiency constitutes one of the most common hereditary enzyme deficiencies, affecting 35% to 40% of East Asians and 8% of the world population. It causes the well-known Asian Alcohol Flush Syndrome, characterized by facial flushing, palpitation, tachycardia, nausea, and other unpleasant feelings when alcohol is consumed. It is also associated with a marked increase in the risk of a variety of serious disorders, including esophageal cancer and osteoporosis. Our recent studies with murine models have demonstrated that a one-time administration of an adeno-associated virus (AAV) gene transfer vector expressing the human ALDH2 coding sequence (AAVrh.10hALDH2) will correct the deficiency state and prevent alcohol-induced abnormalities of the esophagus and bone. If successful in humans, such strategy would reduce the increased risk-associated disorders such as esophageal cancer and osteoporosis, but also prevent the Asian Alcohol Flush Syndrome. This treatment thus raises ethical concerns: although it would potentially prevent fatal disease, it could also allow affected individuals to drink alcohol without suffering the Asian Alcohol Flush Syndrome and, hence, potentially enable personal destructive behavior. Here we explore the ethical arguments against the development of a gene therapy for ALDH2 deficiency and we find them wanting. We contend that development of such treatments is ethically appropriate and should be part and parcel of the solutions offered against the condition.© Copyright 2021, by Mary Ann Liebert, Inc., publishers 2021.		https://dx.doi.org/10.1089/hum.2021.039	Humans Dataset	Should be Retained
F. N. De Logu, R. Hegron, A. Landini, L. Jensen, D. D. Latorre, R. Ding, J. Marini, M. Souza Monteiro de Araujo, D. Ramirez-Garcia, P. Whittaker, M. Retamal, J. Titiz, M. Innocenti, A. Davis, T. P. Veldhuis, N. Schmidt, B. L. Bunnett, N. W. Geppetti, P.	2022	Schwann cell endosome CGRP signals elicit periorbital mechanical allodynia in mice	Nature Communications	13(1) (no pagination)	646		Efficacy of monoclonal antibodies against calcitonin gene-related peptide (CGRP) or its receptor (calcitonin receptor-like receptor/receptor activity modifying protein-1, CLR/RAMP1) implicates peripherally-released CGRP in migraine pain. However, the site and mechanism of CGRP-evoked peripheral pain remain unclear. By cell-selective RAMP1 gene deletion, we reveal that CGRP released from mouse cutaneous trigeminal fibers targets CLR/RAMP1 on surrounding Schwann cells to evoke periorbital mechanical allodynia. CLR/RAMP1 activation in human and mouse Schwann cells generates long-lasting signals from endosomes that evoke cAMP-dependent formation of NO. NO, by gating Schwann cell transient receptor potential ankyrin 1 (TRPA1), releases ROS, which in a feed-forward manner sustain allodynia via nociceptor TRPA1. When encapsulated into nanoparticles that release cargo in acidified endosomes, a CLR/RAMP1 antagonist provides superior inhibition of CGRP signaling and allodynia in mice. Our data suggest that the CGRP-mediated neuronal/Schwann cell pathway mediates allodynia associated with neurogenic inflammation, contributing to the algesic action of CGRP in mice.Copyright © 2022, The Author(s).		https://dx.doi.org/10.1038/s41467-022-28204-z	Humans Dataset	Should be Removed
F. M. P. De La Vega, Y. Rhead, B.	2024	Incorporating Real-World Clinico-Genomic Insights to Inform Diversity Enrollment Targets in Oncology Trials	medRxiv.	19			The passage of the US Food and Drug Administration (FDA) Omnibus Reform Act of 2022 underscores a national commitment to enhancing diversity in clinical trials. This commitment recognizes not only the ethical imperative of inclusivity but also the practical necessity to ensure the safety and efficacy of medications across all demographic groups. Particularly for Phase 3 and pivotal clinical trials, the FDA has issued draft guidance that recommends sponsors to develop diversity plans with race and ethnicity (R/E) enrollment targets informed by the epidemiological landscape of the disease in the therapy's target population. For biomarker-driven oncology trials, real-world data (RWD), especially when enriched with multimodal clinico-genomic information, holds immense promise for informing these R/E enrollment goals. However, leveraging RWD comes with hurdles, including the overrepresentation of insured patients, significant non-random missingness in R/E data, and disparities between R/E distributions in RWD and disease incidence databases-often attributed to healthcare access and socioeconomic disparities. Here, we propose a robust methodology to harness clinico-genomic RWD, addressing these challenges through strategies that include accurate R/E imputation and incidence adjustment factors. Our approach then utilizes clinical data and biomarker prevalence in RWD to derive a data-driven R/E distribution for clinical trial enrollment targets. Through a case study on a hypothetical biomarker-driven clinical trial targeting prostate adenocarcinoma and leveraging a cohort from the Tempus clinco-genomic database, we demonstrate the application of our methodology. This example illustrates the potential of RWD to offer enrollment target scenarios, grounded in disease epidemiology and empirical R/E distributions adjusted for biomarker prevalence. Such data-driven targets are pivotal for the development of informed and equitable diversity plans in oncology clinical trials, paving the way for more representative and generalizable research outcomes.Copyright The copyright holder for this preprint is the author/funder, who has granted medRxiv a license to display the preprint in perpetuity. It is made available under a CC-BY-NC-ND 4.0 International license.		https://dx.doi.org/10.1101/2024.04.17.24305991	Humans Dataset	Should be Retained
M. L. A. P.-A. de Hoog, C. Troeman, D. P. R. Lee, J. Ieven, G. Horby, P. Leus, F. Bonten, M. J. M. Goossens, H. J. A. Bruijning-Verhagen, P. C. J. L.	2024	Cohort profile: a multicenter European study of acute respiratory infections: the MERMAIDS-ARI 2.0 cohort study	medRxiv.	17			Purpose: Multi-centre EuRopean study of MAjor Infectious Disease Syndromes - Acute Respiratory Infections (MERMAIDS-ARI) cohort study is a European prospective cohort study. It was originally launched in 2016 as MERMAIDS-ARI to study acute respiratory infections. When the COVID-19 pandemic hit, the study re-started inclusion under an amended protocol as MERMAIDS-ARI 2.0 focusing on SARS-CoV-2. The objectives of this study were to describe the disease spectrum, clinical features, and outcomes of SARS-CoV-2 infections in hospital care, to determine relevant risk factors and the assess prevalence and within hospital spread compared to other respiratory infections. An important second objective was to establish an extensive biobank supplemented with detailed clinical data to be able to address future virological, immunological, and clinical research questions. Method(s): Patients with either 1) ARI presenting to hospital care during the SARS-CoV-2 epidemic (including both COVID-19 and non-COVID-19 patients) or 2) confirmed COVID-19 infection, but with atypical presentation (non-ARI) or with nosocomial acquisition were included. Clinical data and biological samples were collected on enrolment day and repeatedly thereafter until discharge. A subset of COVID-19 patients was also followed up to 12 months post-discharge to study clinical recovery and long-term sequelae. Findings to date: In total 297 patients from 8 countries and 11 sites were recruited between June 2020 and September 2021. We reached high sample completeness for most sample types (>97% for single samples and >86% for serial samples). 294 (99.0%) patients were admitted to hospital with SARS-CoV-2. The population primarily consists of patients (median age 61 years) of Caucasian ethnicity, with the majority being male (62.0%) and having >=1 comorbidities (67.3%). The median hospital stay was 10 days, and most patients (87.5%) received treatment with systemic corticosteroids and respiratory support (81.4%). A total of 64 (21.7%) patients were admitted to the Intensive Care Unit (ICU), and 6.5% died during hospitalization. Long-term follow-up of 94 patients revealed that most individuals resumed their regular activities and work within three months, with improvements observed in mobility and personal care over time. Instances of severe and extreme pain and anxiety were rarely reported (<=1.1%). Conclusion(s): This pan-European study offers a valuable resource for conducting in-depth virological, immunological, and pathophysiological investigations pertaining to SARS-CoV-2.Copyright The copyright holder for this preprint is the author/funder, who has granted medRxiv a license to display the preprint in perpetuity. It is made available under a CC-BY-ND 4.0 International license.		https://dx.doi.org/10.1101/2024.01.16.24301377	Humans Dataset	Should be Retained
B. De Fine Olivarius	1979	Migraine: Use and abuse of drugs. [Danish]	Ugeskrift for Laeger	141(36)		2463-2464	Headache is one of the commonest of all symptoms in medicine, and is arguably the condition most frequently causing patients to seek medical aid. Anybody can have a headache when the individual person's headache threshold is exceeded. Research published in countries comparable with Denmark show that migraine and other vasomotor forms of headache alone occur in 10-15% of randomly selected groups of people. I.e. there are some five to seven hundred thousand sufferers in Denmark - quite a challenge to the medical profession. Recent years have added a range of headache types to the nomenclature hot dog headache, Chinese restaurant syndrome, footballer's headache and ice cream headache. Of greater relevance are the benign coital or orgasmic headaches. These are apparently commoner than was previously supposed and - despite dramatic symptoms - benign in that there are no signs of subarachnoid hemorrhaging, the complication most feared in this connection. The differential diangosis between benign and malignant coital headaches is a job for a specialist, which will presumably be much facilitated in future by easier access to out-patient CT-scanning. Whether these headaches are vasomotor, myogenic, or a combination of both only future research will reveal.			Humans Dataset	Should be Retained
M. A. P. G. de Avila, R. M. Nascimento, E. C. C. Cabral, L. D. M. Vilela, F. C. Giusti-Paiva, A.	2020	Prenatal exposure to alcohol impairs social play behavior in adolescent male mice	NeuroToxicology	79		142-149	Prenatal ethanol exposure affects brain development and causes neural impairment, leading to both cognitive and behavioral consequences in the offspring. Therefore, the aim of this study was to investigate the impact of prenatal exposure to small amounts of alcohol on social play behavior in adolescent male offspring. Swiss mice were prenatally exposed to ethanol by feeding pregnant dams with a liquid diet containing 25% alcohol-derived calories during gestation (alcohol group). They were then compared to both pair-fed dams that received an isocaloric liquid diet containing 0% alcohol-derived calories (pair-fed group) and dams with ad libitum access to a liquid control diet (control group). Additionally, maternal behavior was evaluated in terms of neural activation indexed via c-fos expression in the prefrontal cortex. Although dams exposed to alcohol during pregnancy did not alter their maternal behavior, the offspring presented a decrease in their social play behavior compared with both control and pair-fed offspring. The decrease in social play behavior may be associated with a decrease in number of c-fos-positive cells in the prefrontal cortex. The exposure to small amounts of alcohol during intrauterine development causes both a deficit in social play behavior and a reduction in the neuronal activity seen in the prefrontal cortex.Copyright © 2020 Elsevier B.V.		https://dx.doi.org/10.1016/j.neuro.2020.05.007	Humans Dataset	Should be Removed
N. R. M. Daya, J. W. Christenson, R. Tang, O. Foti, K. Juraschek, S. P. Selvin, E. Echouffo Tcheugui, J. B.	2023	Prevalence of Elevated NT-proBNP and its Prognostic Value by Blood Pressure Treatment and Control- National Health and Nutrition Examination Survey, 1999-2004	medRxiv.	22			Background: The prognostic utility of NT-proBNP in the setting of hypertension has not been well-characterized in the general US adult population. Method(s): We measured NT-proBNP among adults aged 20 years who participated in the 1999-2004 National Health and Nutrition Examination Survey. In adults without a history of cardiovascular disease, we assessed the prevalence of elevated NT-pro-BNP by blood pressure (BP) treatment and control categories. We examined the extent to which NT-proBNP identifies participants at higher risk for mortality across BP treatment and control categories. Result(s): The number of US adults without CVD with elevated NT-proBNP (>=125 pg/ml) was 6.2 million among those with untreated hypertension, 4.6 million among those with treated controlled hypertension, and 5.4 million among those with treated uncontrolled hypertension. After adjusting for age, sex, body mass index, and race/ethnicity, participants with treated controlled hypertension and elevated NT-proBNP had increased risk of all-cause mortality (HR 2.29, 95% CI 1.79, 2.95) and increased risk of cardiovascular mortality (HR 3.83, 95% CI: 2.34, 6.29), compared to those without hypertension and with low levels of NT-proBNP (<125 pg/ml). Among those on antihypertensive medication, those with SBP 130-139 mm Hg and elevated NTproBNP had increased risk of all-cause mortality, compared to those with SBP<120 mm Hg and low levels of NT-proBNP. Conclusion(s): Among a general population of adults free of cardiovascular disease, NT-proBNP can provide additional prognostic information within and across categories of BP. Measurement of NT-proBNP may have potential for clinical use to optimize hypertension treatment.Copyright The copyright holder for this preprint is the author/funder, who has granted medRxiv a license to display the preprint in perpetuity. It is made available under a CC-BY-NC 4.0 International license.		https://dx.doi.org/10.1101/2023.02.20.23286211	Humans Dataset	Should be Retained
K. M. P. Davis, K. S. Matthan, N. R. Legro, R. S. Kris-Etherton, P. M.	2024	Effect of Incorporating 1 Avocado per Day Versus Habitual Diet on Vascular Function in Adults With Abdominal Obesity: An Ancillary Study of HAT, a Randomized Controlled Trial	Journal of the American Heart Association	13(10) (no pagination)	e030497		BACKGROUND: Abdominal obesity is associated with endothelial dysfunction and poorer vascular health. Avocado consumption improves postprandial endothelial function however, the longer-term effects remain unclear. It was hypothesized that the daily addition of 1 avocado to a habitual diet for 6 months would improve flow-mediated dilation (FMD) and carotid-femoral pulse wave velocity in individuals with abdominal obesity (waist circumference >=35 in for women, >=40 in for men), compared with a habitual diet low in avocados. METHODS AND RESULTS: HAT (Habitual Diet and Avocado Trial) was a multicenter, randomized, controlled, parallel-arm study that investigated the health effects of adding 1 avocado per day to a habitual diet in individuals with abdominal obesity. At the Pennsylvania State University, University Park study center (n=134 age, 50 +/- 13 years women, 78% body mass index, 32.6 +/- 4.8 kg/m2), markers of vascular function were measured, including endothelial function, assessed via brachial artery flow-mediated dilation, and arterial stiffness, assessed via carotid-femoral pulse wave velocity. Between-group differences in 6-month change in flow-mediated dilation and carotid-femoral pulse wave velocity were assessed using independent t tests. Prespecified subgroup analyses were conducted using linear regression. No significant between-group differences in flowmediated dilation (mean difference=-0.62% [95% CI, -1.70 to 0.46]) or carotid-femoral pulse wave velocity (0.25 m/s [95% CI, -0.13 to 0.63]) were observed. Results of the subgroup analyses were consistent with the primary analyses. CONCLUSION(S): Longer-term consumption of 1 avocado per day as part of a habitual diet did not improve measures of vascular function compared with a habitual diet low in avocados in individuals with abdominal obesity.Copyright © 2024 The Authors. Published on behalf of the American Heart Association, Inc., by Wiley.		https://dx.doi.org/10.1161/JAHA.123.030497	Humans Dataset	Should be Retained
M. K. Dalvi, P. Thakor, P. Bhavana, V. Singh, S. B. Mehra, N. K.	2021	Panorama of dissolving microneedles for transdermal drug delivery	Life Sciences	284(no pagination)	119877		Recently, microfabrication technology has been developed to increase the permeability of drugs for transdermal delivery. Microneedles are ultra-small needles usually in the micron size range (different dimensions in micron), generate pores, and allow for delivery of local medication in the systemic circulation via skin. The microneedles have been available in dissolving, solid, coated, hollow, and hydrogel-based microneedles. Dissolving microneedles have been fabricated using micro-molding, photo-polymerization, drawing lithography and droplet blowing techniques. Dissolving microneedles could be a valuable option for the delivery of low molecular weight drugs, peptides, enzymes, vaccines and bio-therapeutics. It consists of water-soluble materials including maltose, polyvinyl pyrrolidone, chondroitin sulfate, dextran, hyaluronic acid, and albumin. The microneedles have almost dissolved after patch removal, leaving only blunt stubs behind, which are easily removable. In this review, we summarize the major building blocks, classification, fabrication techniques, characterization, diffusion models and application of microneedles in diverse area. We also reviewed the regulatory aspects, computational studies, patents, clinical data, and market trends of microneedles.Copyright © 2021 Elsevier Inc.		https://dx.doi.org/10.1016/j.lfs.2021.119877	Humans Dataset	Should be Retained
P. M. A. Daley, K.	2010	Recognizing the impact of obstructive sleep apnea syndrome and treatment on activities of daily living in nursing home residents	Journal of the American Medical Directors Association	11(3)		B20-B21	Introduction/Objective: Impairment in the activities of daily living (ADL) decreases quality of life, and has direct implications for long term care needs. The association between sleep disordered breathing (SDB) and functional impairment is well recognized, however studies are sparse on whether treatment of elderly patients with SDB improves ADL. Obstructive Sleep Apnea (OSA) syndrome is a treatable cause of disordered breathing in which the upper airway closes repeatedly during sleep (1). We present a case study of an elderly patient with OSA syndrome, and severe functional impairment who improved with treatment. Design/Methodology: CASE STUDY: A 69-year old black woman was admitted to a nearby hospital because of a change in mental status, right hemiparesis and slurred speech. She lived independently but has a history of recurrent hospitalizations and falls. Her comorbidities include diabetes mellitus, hypothyroidism and hypertension. Neuroimaging was negative. Other investigations were unrevealing. She was treated clinically as if she had a stroke. After a few days, she was transferred to the hospital's acute rehabilitation program but soon did not meet the criteria to warrant that level of care. Repeat CAT scan of the head was negative. She was transferred to our nursing home. The patient was an obese black woman of short stature. Her vital signs were stable. She had a short thick neck. She had coarse tremors of the hands and mild weakness in the right lower extremity. Her ADL were significantly impaired with a Barthel ADL index (BI) of 10. BI is a 0-100 point scale often used in geriatric medicine to assess ADL 0 meaning maximal impairment and 100 no impairment. For the first several weeks the patient failed to show progress in the physical medicine and rehabilitation program. Her stay was complicated by falls, obtundation and confusional states. The patient sustained multiple falls from her wheelchair. Urgent" calls were often made to the physicians reporting a "stroke". I had seen the patient a few times lying prone on the floor after falling. She was noted by the nursing home staff to fall asleep during conversation, snored loudly and was excessively irritable. She was shuffled back and forth from the nursing home to the hospital. After 3 months, OSA syndrome was suspected. She underwent overnight polysomnogram which revealed severe OSA syndrome with apnea-hypopnea index of 52.1 and lowest oxygen saturation of 49%, suggestive of severe obstructive sleep apnea. Bi-level Positive Airway Pressure (BIPAP) study was done. At 12/8 cm of BIPAP pressure, the patient had zero central apneas, zero obstructive apneas, zero mixed apnea and zero obstructive hypopneas occurring over 37 minutes of sleep time. Snoring was eliminated with increase in BIPAP pressure and oxygen saturation remained above 90% on six liters of pressure. The patient was treated with BIPAP. Result(s): The patient's BI increased to 80 from 10 indicating a significant improvement in ADL and decreased functional impairment. She was discharged to home after 6 months. Conclusion/Discussion: Frohnhofen et al., in a large sample of randomly selected elderly subjects found an association between SDB and functional impairment in elderly subjects (2). It was also noted in the same study that increasing severity of SDB was significantly associated with a decline in ADL and decreased Barthel-index score. Multivariate analysis has shown that low ADL scores are independently associated with sleep apnea (3). Our case reiterates the association, and in addition, demonstrates that treatment of an elderly non-stroke patient with disordered breathing caused by OSA improves ADL. It also identifies OSA syndrome as a possible cause of falls in nursing home residents. Treatment of OSA kept our patient out of the nursing home and improved her quality of life. OSA syndrome should be considered as a cause of ADL decline in long term care medicine."		https://dx.doi.org/10.1016/j.jamda.2009.12.060	Humans Dataset	Should be Retained
W. L. Dai, R. H. Qiu, E. Liu, Y. Chen, Z. Chen, X. Ao, R. Zhuo, M. Yu, S.	2021	Cortical mechanisms in migraine	Molecular Pain	17	no pagination		Migraine is the second most prevalent disorder in the world yet, its underlying mechanisms are still poorly understood. Cumulative studies have revealed pivotal roles of cerebral cortex in the initiation, propagation, and termination of migraine attacks as well as the interictal phase. Investigation of basic mechanisms of the cortex in migraine not only brings insight into the underlying pathophysiology but also provides the basis for designing novel treatments. We aim to summarize the current research literatures and give a brief overview of the cortex and its role in migraine, including the basic structure and function structural, functional, and biochemical neuroimaging migraine-related genes and theories related to cortex in migraine pathophysiology. We propose that long-term plasticity of synaptic transmission in the cortex encodes migraine.Copyright © The Author(s) 2021.		https://dx.doi.org/10.1177/17448069211050246	Humans Dataset	Should be Retained
J. Z. Dai, Y. Li, Z. Li, H. Du, S. You, D. Zhang, R. Zhao, Y. Liu, Z. Christiani, D. C. Chen, F. Shen, S.	2023	Boosting the power of rare variant association studies by imputation using large-scale sequencing population	medRxiv.	30			Rare variants can explain part of the heritability of complex traits that are ignored by conventional GWASs. The emergence of large-scale population sequencing data provides opportunities to study rare variants. However, few studies systematically evaluate the extent to which imputation using sequencing data can improve the power of rare variant association studies. Using whole genome sequencing (WGS) data (n = 150,119) as the ground truth, we described the landscape and evaluated the consistency of rare variants in SNP array (n = 488,377) imputed from TOPMed or HRC+UK10K in the UK Biobank, respectively. The TOPMed imputation covered more rare variants, and its imputation quality could reach 0.5 for even extremely rare variants. TOPMed-imputed data was closer to WGS in all MAC intervals for three ethnicities (average Cramer's V>0.75). Furthermore, association tests were performed on 30 quantitative and 15 binary traits. Compared to WGS data, the identified rare variants in TOPMed-imputed data increased 27.71% for quantitative traits, while it could be improved by ~10-fold for binary traits. In gene-based analysis, the signals in TOPMed-imputed data increased 111.45% for quantitative traits, and it identified 15 genes in total, while WGS only found 6 genes for binary traits. Finally, we harmonized SNP array and WGS data for lung cancer and epithelial ovarian cancer. More variants and genes could be identified than from WGS data alone, such as BRCA1, BRCA2, and CHRNA5. Our findings highlighted that incorporating rare variants imputed from large-scale sequencing populations could greatly boost the power of GWAS.Copyright The copyright holder for this preprint is the author/funder, who has granted medRxiv a license to display the preprint in perpetuity. All rights reserved. No reuse allowed without permission.		https://dx.doi.org/10.1101/2023.10.28.23297722	Humans Dataset	Should be Retained
H. G. T. Dagidir, E. Vuralli, D. Bolay, H.	2023	Medication overuse headache is associated with elevated lipopolysaccharide binding protein and pro-inflammatory molecules in the bloodstream	Journal of Headache and Pain	24(1) (no pagination)	150		Objective: Medication overuse headache (MOH) is a secondary headache that accompanies chronic migraine. Nonsteroidal anti-inflammatory drugs (NSAIDs) are the most frequently used analgesics worldwide and they are known to induce leaky gut. In this study, we aimed to investigate whether NSAID induced MOH is associated with altered circulating lipopolysaccharide binding protein (LBP) levels and inflammatory molecules. Material(s) and Method(s): Piroxicam (10 mg/kg/day, po) for 5 weeks was used to induce MOH in female Sprague Dawley rats. Pain behavior was evaluated by periorbital withdrawal thresholds, head-face grooming, freezing, and head shake behavior. Serum samples and brain tissues were collected to measure circulating LBP, tight junction protein occludin, adherens junction protein vascular endothelial (VE)-cadherin, calcitonin gene-related peptide (CGRP), IL-6 levels and brain high mobility group box-1 (HMGB1) and IL-17 levels. Result(s): Chronic piroxicam exposure resulted in decreased periorbital mechanical withdrawal thresholds, increased head-face grooming, freezing, and head shake behavior compared to vehicle administration. Serum LBP, CGRP, IL-6, IL-17, occludin, VE-cadherin levels and brain IL-17 and HMGB1 levels were significantly higher in piroxicam group compared to controls. Serum LBP was positively correlated with occludin (r = 0.611), VE-cadherin (r = 0.588), CGRP (r = 0.706), HMGB1 (r = 0.618) and head shakes (r = 0.921), and negatively correlated with periorbital mechanical withdrawal thresholds (r = -0.740). Conclusion(s): Elevated serum LBP, VE-cadherin and occludin levels indicating disrupted intestinal barrier function and leakage of LPS into the systemic circulation were shown in female rats with MOH. LPS induced low-grade inflammation and elevated nociceptive and/or pro-inflammatory molecules such as HMGB1, IL-6, IL-17 and CGRP may play a role in the development and maintenance of MOH. Interference with leaky gut and pro-inflammatory nociceptive molecules could also be a target for sustained management of MOH.Copyright © 2023, The Author(s).		https://dx.doi.org/10.1186/s10194-023-01672-4	Humans Dataset	Should be Removed
R. P. B. P. da Silva, I. L. da Silva, R. K. B. Moretti, E. C. de Oliveira Neto, O. B. Ferraz-Pereira, K. Galindo, L. C. M.	2024	Social isolation and post-weaning environmental enrichment effects on rat emotional behavior and serotonergic system	International Journal of Developmental Neuroscience	84(4)		265-280	Social isolation (SI) is related to adverse neurobehavioral effects and neurochemical changes when it occurs early in development. On the other hand, environmental enrichment (EE) is associated with a reduction in anxiety-like and depression-like behavior, as well as an increase in serotonin (5-HT) levels in the prefrontal cortex and hippocampus in rodents. This study systematically reviewed the effects of SI and EE on emotional behavior and serotonergic system components in rats after weaning. Primary experimental studies that used subgroups of rats subjected to SI, EE, and normal social conditions after weaning were considered eligible. Studies that used transgenic rodents, ex vivo studies, in vitro studies, human research, or in silico studies were ineligible. Two authors completed searches in Medline/PubMed, LILACS, Scopus, Web of Science, EMBASE, and Open Gray. The Kappa index was calculated to assess agreement between reviewers and assess study quality. The results showed that the animals exposed to EE showed better adaptation to a new environment. Furthermore, EE increased 5-HT levels in the hippocampus and prefrontal cortex of rodents. Thus, it appears that an EE during the critical period of development may reduce anxiety/depression-like behaviors, as well as increase long-term neurotransmitter response.Copyright © 2024 International Society for Developmental Neuroscience.		https://dx.doi.org/10.1002/jdn.10324	Humans Dataset	Should be Removed
I. A. P. N. da Silva Nascimento, K. C. C. Souza, B. R. A. Barone, I. C. Checchio, G. Ponciano, V. P. de Paula, C. G. C. Possani, A. N. Penha, N. C. Helene, A. F. Roque, A. C. Savica, R. Piemonte, M. E. P.	2023	Comparison of disability level between Early and Late Onset Parkinson's Disease using WHODAS 2	medRxiv.	2			Background: Parkinson's disease (PD) is a degenerative neurological disorder that usually affects people over the age of 60. However, 10-20% of patients have an early onset of PD (EOPD). Objective(s): To compare disability levels according to the World Health Organization Disability Assessment Schedule 2.0 (WHODAS-2) between people with EOPD and those with late-onset PD (LOPD). Method(s): We conducted a cross-sectional study with 95 EOPD patients (mean-age 44.51+/-4.63, H&Y 1.93+/-0.93) and 255 LOPD patients (mean-age 63.01+/-7.99, H&Y 2.02+/-0.95). Demographic information, clinical characteristics, cognitive evaluation by Telephone-Montreal-Cognitive-Assessment (T-MoCA), functionality self-evaluation by WHODAS-2 and the Unified-Parkinson's-Disease-Rating-Scale (MDS-UPDRS), parts I and II, were documented for each patient by an individual remote interview. Result(s): Analysis showed a statistically significant difference between EOPD and LOPD in the cognition and activities of daily-living-related to work/school domains of WHODAS-2. T-MoCA scores confirmed more impaired cognition capacity in LOPD. The two groups had no significant differences in levodopa daily dosage, Hoehn and Yahr (H&Y) stages, disease time duration, and MDS-UPDRS I and II scores. Conclusion(s): People living with EOPD face similar disability levels as those with LOPD, except for cognition, where LOPD patients exhibited higher levels of disability than EOPD and for work activities where the EOPD exhibited higher levels of disability than LODP. These results highlight the challenges faced by people with EOPD in interacting with society and living with the disease for a longer time. The WHODAS-2 can be a useful tool to assess disability and tailor interventions for people with PD of different age groups.Copyright The copyright holder for this preprint is the author/funder, who has granted medRxiv a license to display the preprint in perpetuity. It is made available under a CC-BY-NC-ND 4.0 International license.		https://dx.doi.org/10.1101/2023.08.31.23294866	Humans Dataset	Should be Retained
K. G. da Silva, R. B. G. Cesar, C. P. H. A. R. Barretto, R. B. S. Santos, N. M. Cruz, P. J. A. Martins-Filho, P. R.	2024	Emerging Challenges of Mpox Transmission: An In-depth Scoping Review and Evidence Mapping on Breastfeeding Practices in South America	The Pediatric infectious disease journal.	19			BACKGROUND: In 2022, a marked escalation in Monkeypox (Mpox) cases was observed in nonendemic regions, notably South America, despite the virus being traditionally endemic to Central and West Africa. This unexpected shift necessitated a deeper exploration of the novel transmission dynamics, including breastfeeding, given the emerging evidence of potential horizontal and vertical Mpox transmission during mother-infant interactions. RESEARCH AIM: The study aimed to critically evaluate existing evidence on potential horizontal and vertical Mpox transmission related to breastfeeding and to assess guidelines in South American countries regarding Mpox prevention during breastfeeding. METHOD(S): A scoping review and evidence mapping were conducted, adhering to the PRISMA Extension for Scoping Reviews (PRISMA-ScR) guideline. Data extraction involved identifying primary studies evaluating breastfeeding as a transmission route. Additionally, official documents from South American Health Ministries detailing guidelines or policies on breastfeeding in the context of maternal Mpox infection were reviewed. RESULT(S): Three out of 215 studies were found relevant 2 were case reports, and 1 was a laboratory study. Available evidence suggests that contamination could likely occur horizontally through skin-to-skin contact. Six South American countries had issued guidelines on breastfeeding during Mpox infection, but the guidance varied and was not consistent across the region. CONCLUSION(S): The study emphasizes the need for clear and consistent guidelines on breastfeeding during Mpox outbreaks, particularly in South America. Collaborative strategies and regular research updates will be essential in addressing the ongoing public health challenge.Copyright © 2024 Wolters Kluwer Health, Inc. All rights reserved.		https://dx.doi.org/10.1097/INF.0000000000004432	Humans Dataset	Should be Retained
D. G. M. Da Silva, K. F. De Souza, A. C. Nunes Silva, K. G. Franco, M. D. C. P. Ceravolo, G. S.	2020	Endothelial repercussion of topiramate exposure during adolescence in female rats: Short and long term evaluation	Biomedical and Biopharmaceutical Research	17(2)		42-43	Background: Topiramate (TOP) is a therapeutic agent approved for the treatment of epilepsy and migraine prophylaxis in adolescents. Currently, it has been recognized that exposure to drugs in important phases of biological development, such as adolescence, can program late changes in the health of an individual. Recently, it has been reported that treatment with TOP can favor the development of vascular diseases increasing vascular risk factors. However, at least in females, the effect of TOP treatment during adolescence on vascular endothelial function has not been investigated yet. Thus, this study aimed to assess whether exposure to TOP into adolescence interferes with the functions of the vascular endothelium in the short and long term in female rats. Metodos/Methods: For this, female Wistar rats were exposed to TOP (41 mg/kg/day) or vehicle (CTR group) by gavage from postnatal day (PND) 28 to 50 (adolescence in rodents). During the exposition, the rats' weight was daily monitored to adjust the volume of medication and to follow body mass gain. After that, TOP and CTR groups were evaluated at PND 51 or PND 90 (in the estrus phase). The female rats evaluated at PND 90 were weighed weekly until the day of the experiment (PND 57, 64, 71, 78 and 85). In both periods, thoracic aorta reactivity to the vasoconstrictor phenylephrine (Phenyl) and vasodilators acetylcholine (ACh) and sodium nitroprusside (SNP) was evaluated in the presence (E+) or absence of endothelium (E-). Groups were compared by the maximum response (maxR) and pD2 for each drug. Data were expressed as mean +/- standard error of the mean and analyzed by multiple t-tests, two-way ANOVA or test t. Differences were considered statistically significant when p<0.050 (CEUA: 9379.2018.26). Resultados/Results: There was no difference in body mass gain during exposition or until PND 90. At PND 51, in aortic rings E+ and E-, the maxR (g) to Phenyl was similar between the groups [CTR E+: 1,61 +/- 0,08 (11) vs TOP E+: 1,62 +/- 0,08 (12) CTR E-: 2,63 +/- 0,07 (11) vs TOP E-: 2,59 +/- 0,12 (12)] as well as at PND 90 [CTR E+: 1,51 +/- 0,09 (9) vs TOP E+: 1,34 +/- 0,07 (9) CTR E-: 3,16 +/- 0,07 (9) vs TOP E-: 3,28 +/- 0,08]. Regarding maxR (% relaxation) to vasodilators, there was no difference in the response to ACh at PND 51 [CTR: 93,47 +/- 1,25 (9) vs TOP: 92,45 +/- 1,16 (8)] as well as at PND 90 [CTR: 92,59 +/- 1,10 (8) vs TOP: 90,20 +/- 1,19 (8)]. The response to SNP vasodilator was also similar in both periods [PND 51 = CTR: 96,24 +/- 0,76 (9) vs TOP: 97,76 +/- 0,63 (9) PND 90 = CTR: 95,04 +/- 0,86 (12) vs TOP: 95,61 +/- 1,05 (10)]. Moreover, pD2 for Phenyl, ACh and SNP was similar between the CTR and TOP groups, when evaluated at the end of exposition or in adulthood. Conclusoes/Conclusions: In the present study was demonstrated that TOP exposure during adolescence does not alter, in the short and long term, the body mass gain and aorta reactivity in healthy female rats, suggesting that TOP in the dose and period used is safe concerning these parameters.		https://dx.doi.org/10.19277/bbr.17.2.243	Humans Dataset	Should be Removed
C. R. Cunha, H. M. Rodrigues, M. Araujo, A. R. T. S.	2022	Essential oils used in dermocosmetics: Review about its biological activities	Journal of Cosmetic Dermatology	21(2)		513-529	Introduction: Currently, the demand for the use of constituents of natural origin in cosmetic formulations in detriment of synthetic compounds is noticeable. Several studies assess the potential of essential oils when incorporated into various cosmetic formulations and study their biological activities. This work intends to prepare a literature review on essential oils tested in dermocosmetic formulations and whose biological activities were evaluated through in vitro and/or in vivo tests. The main objectives for this study were as follows: to identify the essential oils that have been used in cosmetic formulations and compile information on the main biological activities tested in cosmetic formulations. Method(s): A search was carried out until 2021 in the scientific databases PubMed and Web of Science, using different search terms, and several scientific articles from in vitro and in vivo studies in animals and clinical trials were selected and analyzed of involving development dermocosmetic formulations containing essential oils and the analysis of their biological activities. Result(s): These studies demonstrate that the antimicrobial activity (antibacterial and antifungal) is the one most studied, mainly through in vitro tests. In vivo studies were also carried out either in animals or in clinical studies showing different effects, such as repellent action, inhibition of hair growth, and action against migraine. Regarding formulations, it was evident that creams are the most used. Conclusion(s): There is enormous potential for the use of essential oils in future formulations in the cosmetic and pharmaceutical industry, in particular as preservatives, exploring their other biological activities.Copyright © 2021 Wiley Periodicals LLC		https://dx.doi.org/10.1111/jocd.14652	Humans Dataset	Should be Retained
E. K. V. Cseh, G. Kortesi, T. Polyak, H. Nanasi, N. Tajti, J. Pardutz, A. Klivenyi, P. Vecsei, L. Zadori, D.	2020	Neurotransmitter and tryptophan metabolite concentration changes in the complete Freund's adjuvant model of orofacial pain	Journal of Headache and Pain	21(1) (no pagination)	35		Background: The neurochemical background of the evolution of headache disorders, still remains partially undiscovered. Accordingly, our aim was to further explore the neurochemical profile of Complete Freund's adjuvant (CFA)-induced orofacial pain, involving finding the shift point regarding small molecule neurotransmitter concentrations changes vs. that of the previously characterized headache-related neuropeptides. The investigated neurotransmitters consisted of glutamate, gamma-aminobutyric acid, noradrenalin and serotonin. Furthermore, in light of its influence on glutamatergic neurotransmission, we measured the level of kynurenic acid (KYNA) and its precursors in the kynurenine (KYN) pathway (KP) of tryptophan metabolism. Method(s): The effect of CFA was evaluated in male Sprague Dawley rats. Animals were injected with CFA (1 mg/ml, 50 mul/animal) into the right whisker pad. We applied high-performance liquid chromatography to determine the concentrations of the above-mentioned compounds from the trigeminal nucleus caudalis (TNC) and somatosensory cortex (ssCX) of rats. Furthermore, we measured some of these metabolites from the cerebrospinal fluid and plasma as well. Afterwards, we carried out permutation t-tests as post hoc analysis for pairwise comparison. Result(s): Our results demonstrated that 24 h after CFA treatment, the level of glutamate, KYNA and that of its precursor, KYN was still elevated in the TNC, all diminishing by 48 h. In the ssCX, significant concentration increases of KYNA and serotonin were found. Conclusion(s): This is the first study assessing neurotransmitter changes in the TNC and ssCX following CFA treatment, confirming the dominant role of glutamate in early pain processing and a compensatory elevation of KYNA with anti-glutamatergic properties. Furthermore, the current findings draw attention to the limited time interval where medications can target the glutamatergic pathways.Copyright © 2020 The Author(s).		https://dx.doi.org/10.1186/s10194-020-01105-6	Humans Dataset	Should be Removed
R. S. Cowan, M. Sagare, A. Ekpo, E. Sanjanwala, B. Gross, N. Arakaki, X. Fonteh, A. Zlokovic, B. Harrington, M.	2019	Altered permeability of blood-CSF barriers in migraine	Neurology. Conference: 71st Annual Meeting of the American Academy of Neurology, AAN	92	15 Supplement 1		Objective: We tested the hypothesis that a combination of blood and cerebrospinal fluid (CSF) biomarkers of inflammation, cell adhesion, blood-brain barrier (BBB), and blood-CSF barrier (BCSFB) dysfunction will distinguish migraine from non-headache controls, with changes related to migraine frequency. Background(s): Biochemical and imaging studies provide conflicting evidence for disruption of the BCSFB/BBB in migraine. Because of the pathophysiology and therapeutic implications, further evaluation of the BCSFB and BBB will better evaluate if there is leakage from blood to the CNS. Design/Methods: Twelve non-headache controls and 53 migraineurs (age and sex matched) were studied with specific ELISA assays of blood plasma and CSF biomarkers. Result(s): A CSF cytokine panel showed no detectable inflammation. CSF levels of matrix metalloproteinase-9 MMP-9, and soluble platelet-derived growth factor receptor beta (sPDGFRbeta from pericytes) did not differ between the groups, indicating a lack of obvious endothelial or pericyte cell injury in migraine. However, compared to controls, migraineurs had higher CSFblood quotients of albumin (Qalb5.6 +/- 2.3 vs. 4.1 +/- 1.9) and fibrinogen (Qfib 162 vs. 86), and higher levels of soluble VCAM-1 in CSF (5.7 +/- 2.3 vs. 4.7 +/- 1.5 ng/mL). A migraine dose response based on increasing headache frequency revealed Qfib values were 61 % lower (p = 0.004) and sVCAM-1 values were 63 % higher (p = 0.004) in those with more frequent migraine in the past year, while Qalb, MMP-9, and sPDGFRbeta levels did not differ with headache frequency. Conclusion(s): Though altered albumin, fibrinogen, and sVCAM-1 cannot distinguish between the BBB and BCSFB dysfunction, recent experiments that identify a choroid plexus Na, KATPase role in an animal migraine model support our working hypothesis that the BCSFB is altered in migraineurs. Further studies, including imaging, are needed to resolve regional BBB and BCSFB barrier changes.			Humans Dataset	Should be Retained
S. M. Costantino, F. Mohammed, S. Ambrosini, S. Boscardin, C. Ruschitzka, F. Hamdani, N. Mansuy, I. M. Paneni, F.	2023	Early Life Stress Elicits Heart Failure Traits Across Generations in Mice	Circulation. Conference: American Heart Association's	148	Supplement 1		Introduction: Adverse childhood experiences, particularly early life stress (ELS), are associated with cardiovascular disease later in life but the underlying mechanisms remain elusive. Parental life experiences can have effects that are transmitted to the offspring suggesting a possible trans-generational transmission of ELS phenotypic traits.Hypothesis: ELS can impair cardiac function in exposed parents and their offspring. Method(s): We used an ELS mouse model based on unpredictable separation of mouse pups (F1) from their mother (F0) each day for 3 hours from postnatal day 1 (PND1) to PND14 combined with dams exposure to an additional unpredictable stressor (forced swim in 18degreeC water for 5 minutes or 20-minute physical restraint in a tube) during separation. Control litters were raised normally. Echocardiography (Vevo 3100, Visualsonics) was performed at 6, 12 and 18 months in exposed animals (F0), their unexposed offspring (F1) and grand-offspring (F2). Both male and female mice were studied. Heart weight/tibia length was used to assess cardiac mass while Masson's Trichrome was employed to detect fibrosis. Lung congestion was assessed as lung wet/dry weight ratio. Single-cell RNA sequencing (scRNAseq) was performed in MSUS and control hearts. A 6-week environmental enrichment (EE) program (cages containing running wheels, maze) was employed to test the possible rescue of ELS effects in adult males and their offspring. Result(s): Male and female MSUS mice (F1) displayed a time-dependent deterioration (from 6 to 18 months) of LV hypertrophy, diastolic function, myocardial fibrosis and lung congestion when compared to controls. ScRNAseq revealed dysregulation of genes controlling inflammation and metabolism (Cav1, Fabp4) in cardiomyocyte and endothelial cell clusters. MSUS F1 and F2 females and males had diastolic dysfunction and lung congestion at 12 and 18 months (no change at 6 months). Notably, EE improved diastolic function and lung congestion in MSUS mice. Conclusion(s): ELS induces heritable cardiac alterations which can be rescued by EE in fathers. These results shed light on the causal role of ELS on heart failure development and potential mitigation strategies.		https://dx.doi.org/10.1161/circ.148.suppl_1.16692	Humans Dataset	Should be Removed
K. D. Corredor, J. M. Herrera-Isaza, L. Forero, S. Quintanilla, J. P. Gomez, A. Martinez, G. S. Cardenas, F. P.	2022	Behavioral effects of environmental enrichment on male and female wistar rats with early life stress experiences	Frontiers in Physiology	13(no pagination)	837661		Exposure to adverse childhood experiences or early life stress experiences (ELSs) increase the risk of non-adaptive behaviors and psychopathology in adulthood. Environmental enrichment (EE) has been proposed to minimize these effects. The vast number of methodological variations in animal studies underscores the lack of systematicity in the studies and the need for a detailed understanding of how enrichment interacts with other variables. Here we evaluate the effects of environmental enrichment in male and female Wistar rats exposed to adverse early life experiences (prenatal, postnatal, and combined) on emotional (elevated plus maze), social (social interaction chamber), memory (Morris water maze) and flexibility tasks. Our results-collected from PND 51 to 64-confirmed: 1) the positive effect of environmental enrichment (PND 28-49) on anxiety-like behaviors in animals submitted to ELSs. These effects depended on type of experience and type of enrichment: foraging enrichment reduced anxiety-like behaviors in animals with prenatal and postnatal stress but increased them in animals without ELSs. This effect was sex-dependent: females showed lower anxiety compared to males. Our data also indicated that females exposed to prenatal and postnatal stress had lower anxious responses than males in the same conditions 2) no differences were found for social interactions 3) concerning memory, there was a significant interaction between the three factors: A significant interaction for males with prenatal stress was observed for foraging enrichment, while physical enrichment was positive for males with postnatal stress d) regarding cognitive flexibility, a positive effect of EE was found in animals exposed to adverse ELSs: animals with combined stress and exposed to physical enrichment showed a higher index of cognitive flexibility than those not exposed to enrichment. Yet, within animals with no EE, those exposed to combined stress showed lower flexibility than those exposed to both prenatal stress and no stress. On the other hand, animals with prenatal stress and exposed to foraging-type enrichment showed lower cognitive flexibility than those with no EE. The prenatal stress-inducing conditions used here 5) did not induced fetal or maternal problems and 6) did not induced changes in the volume of the dentate gyrus of the hippocampus.Copyright © 2022 Corredor, Duran, Herrera-Isaza, Forero, Quintanilla, Gomez, Martinez and Cardenas.		https://dx.doi.org/10.3389/fphys.2022.837661	Humans Dataset	Should be Removed
C. M. C. Conway, R. Dubowchik, G. M. Coric, V. Lipton, R. B.	2019	Cardiovascular safety of rimegepant 75mg in 3 randomized clinical trials and systematic evaluations from in vitro, ex vivo and in vivo nonclinical assays	Cephalalgia	39(1 Supplement)		200-201	Objective: In America, 2.6 million migraine sufferers have had a cardiovascular (CV) event, condition or procedure that contraindicates triptan treatment (Buse et al., 2017). Rimegepant, a small molecule calcitonin gene-related peptide (CGRP) receptor antagonist, has demonstrated efficacy in three Phase 3 trials for the acute treatment of migraine with a single oral 75 mg dose. This study characterized the CV safety profile of rimegepant in nonclinical assays and compared results to clinical exposures and experience regarding CV adverse events (AEs). Method(s): Rimegepant's CV safety profile was evaluated using in vitro, ex vivo, and in vivo assays. Nonclinical data were compared to clinical exposures from 75 mg oral rimegepant and to pooled data for on-treatment CV AEs from three Phase 3 trials (Studies 301, 302, 303). Result(s): In vitro, rimegepant up to 30 muM was a weak inhibitor in the human ether-a-go-go related gene (hERG) assay and had no effects on rabbit Purkinje fiber action potentials. This concentration is >20 xthe human Cmax for repeat-dose oral 75 mg rimegepant (1.46 muM, Phase 1 Day 14). Ex vivo, rimegepant showed no vasoconstriction of human coronary or cerebral arteries up to 3-10 muM. In vivo, cynomolgus monkeys receiving 60 mg/ kg rimegepant showed exposures (15.5 muM, 8 hr) >10x the repeat-dose human Cmax with no effects on hemodynamic/ electrocardiographic parameters, and one month daily dosing showed no changes in CV parameters at AUC[0-24h] of 63,150 ng h/mL, ~17 xthe human repeatdose AUC (3,729 ng h/mL). Pooled clinical data for ontreatment CV AEs from three Phase 3 trials administering 1,771 rimegepant 75 mg oral doses vs. 1,782 placebo doses showed zero CV AEs. Conclusion(s): Nonclinically, rimegepant showed an absence of undesirable CV safety signals at multiples of 10-20 (Cmax) and 17x (AUC) the oral 75 mg repeatdose human exposure. Data from three Phase 3 pivotal trials with oral 75 mg rimegepant (n=1,771) showed zero cases of on-treatment CV AEs. These data highlight an emerging new treatment option for patients with CV contraindications to triptans, oral 75 mg rimegepant.		https://dx.doi.org/10.1177/0333102419859835	Humans Dataset	Should be Retained
J. Connell	2019	Control of the placebo response in migraine induction models	Headache	59(Supplement 1)		47-48	Background: Studies in migraine patients have demonstrated that GTN administration induces a delayed headache that has features of a migraineur's spontaneous attacks. However, it has also been shown that patients receiving placebo to GTN also exhibit delayed headaches which share some of the characteristics of a spontaneous migraine attack. The study aims to characterize the delayed headaches seen following administration of placebo or GTN in migraineurs. Understanding of the headaches induced may help to control the observed placebo effect in trials involving induction of migraine-like headaches. Method(s): Double-blind, randomized, placebo controlled, method development study. Twenty migraineurs, with IHS migraine 1.1 diagnosis confirmed by a neurologist, attended on four occasions. On three occasions, patients received GTN intravenous infusion, 0.5 mug/kg/min over 20 minutes and, on one occasion, matched placebo in a randomized, single-blind fashion. Delayed headache was characterized by assessment of blood flow in the middle cerebral artery (MCA) using transcranial Doppler and patient-assessed descriptions of any reported headache. Result(s): Following GTN administration a delayed-headache was reported on 42/60 occasions, while 9/20 patients reported a delayed headache following placebo induction. Blood flow in the MCA was similar at baseline for both GTN and placebo, however following administration of GTN there was a marked decrease in velocity of blood flow (p< 0.01) which was not observed with placebo. Blood flow in the MCA returned towards baseline values in the GTN group only after triptans were administered as rescue medication. Subjective descriptions of the delayed headache suggest they were morphologically similar to descriptions of the patient's spontaneous migraine attacks. With GTN, 68.3% of delayed headaches were described by patients as similar to spontaneous attacks" compared to 26.5% with placebo (p< 0.01). Intensity of observed headache was significantly higher in the GTN treated group compared to placebo (p< 0.05). Conclusion(s): Although there was significant induction of headaches following placebo administration, these headaches could be differentiated from the true migraine-like headaches observed following GTN administration by both subjective and objective assessments. Inclusion of objective markers such as transcranial Doppler can therefore help to identify potential placebo effects in studies involving migraine induction."		https://dx.doi.org/10.1111/head.13549	Humans Dataset	Should be Retained
Z. Y. Cong, L. Zhao, Z. Zheng, G. Bao, C. Zhang, P. Wang, J. Zheng, W. Yao, Z. Hu, B.	2024	Disrupted dynamic brain functional connectivity in male cocaine use disorder: Hyperconnectivity, strongly-connected state tendency, and links to impulsivity and borderline traits	Journal of Psychiatric Research	176		218-231	Cocaine use is a major public health problem with serious negative consequences at both the individual and societal levels. Cocaine use disorder (CUD) is associated with cognitive and emotional impairments, often manifesting as alterations in brain functional connectivity (FC). This study employed resting-state functional magnetic resonance imaging (rs-fMRI) to examine dynamic FC in 38 male participants with CUD and 31 matched healthy controls. Using group spatial independent component analysis (group ICA) combined with sliding window approach, we identified two recurring distinct connectivity states: the strongly-connected state (state 1) and weakly-connected state (state 2). CUD patients exhibited significant increased mean dwell and fraction time in state 1, and increased transitions from state 2 to state 1, demonstrated significant strongly-connected state tendency. Our analysis revealed abnormal FC patterns that are state-dependent and state-shared in CUD patients. This study observed hyperconnectivity within the default mode network (DMN) and between DMN and other networks, which varied depending on the state. Furthermore, after adjustment for multiple comparisons, we found significant correlations between these altered dynamic FCs and clinical measures of impulsivity and borderline personality disorder. The disrupted FC and repetitive effects of precuneus and angular gyrus across correlations suggested that they might be the important hub of neural circuits related behaviorally and mentally in CUD. In summary, our study highlighted the potential of these disrupted FC as neuroimaging biomarkers and therapeutic targets, and provided new insights into the understanding of the neurophysiologic mechanisms of CUD.Copyright © 2024		https://dx.doi.org/10.1016/j.jpsychires.2024.06.012	Humans Dataset	Should be Retained
S. A. O. Collins, D. Tietjen, G.	2019	Early life stress-induced increases in cortical spreading depression susceptibility and anxiety are not expressed in the progeny of stressed male rats	Headache	59(Supplement 1)		28	Background: Early life stress (ELS), in the form of adverse childhood events, is associated with migraine as well as anxiety. Utilizing the rodent model of ELS, maternal separation (MS), we found that male rat pups exposed to MS exhibited increased anxiety-like behavior as well as increased susceptibility to cortical spreading depression (CSD), the correlate of migraine aura. Furthermore, we demonstrated that these effects could be reversed by treatment with the histone deacetylase inhibitor, Vorinostat, suggesting an epigenetic mechanism. Because epigenetic processes are thought to be a means of non-genomic inheritance, our objective was to test whether the effects of MS on anxiety and CSD susceptibility could be passed on to progeny. Method(s): Male Sprague-Dawley rat pups were separated from the dam for 3 hours daily or assigned to a standard-reared (SR) control group from postnatal days (PND) 1-14. Pups were weaned on PND22 and were raised until PND60-70, at which time they were bred to naive females. Resulting pups were weaned at PND22. On PND60-80 male and female pups were subjected to open-field testing. Anxiety-like behavior was determined by measuring total grid crossings, center field entries and rearing behaviors. On the day following open-field testing, we measured the threshold electrical stimuli needed to evoke CSD from the occipital cortex. One-way ANOVA analysis was performed on results from open-field and CSD experiments to determine statistical significance. Result(s): Open field testing revealed a lack of differences in anxiety-like behavior between progeny of MS and SR sires, regardless of sex. In addition, we did not find any significant differences in CSD threshold between progeny of MS and SR sires. Conclusion(s): Despite previous findings suggesting that epigenetics may contribute to the effects of MS on anxiety-like behavior and CSD threshold, our current results suggest that these effects are not passed on to progeny. (Figure Presented).		https://dx.doi.org/10.1111/head.13549	Humans Dataset	Should be Removed
S. A. M. Collins, E. Tietjen, G.	2019	Maternal separation-induced increases in crhr1 expression within the occipital cortex and hippocampus	Headache	59(Supplement 1)		29	Background: Early life stress (ELS), in the form of adverse childhood events, is associated with migraine as well as anxiety. Utilizing the rodent model of ELS, maternal separation (MS), we found that male rat pups exposed to MS exhibited increased anxiety-like behavior as well as increased susceptibility to cortical spreading depression (CSD), the correlate of migraine aura. Furthermore, we demonstrated that these effects could be reversed by treatment with the histone deacetylase inhibitor, Vorinostat, suggesting an epigenetic mechanism. Thus, the objective of our study was to test the effects of MS on changes in the expression of genes associated with HPA axis regulation within the occipital cortex, which is where aura is thought to originate, and within the hippocampus, which may relate to increased anxiety-like behavior. Method(s): Male Sprague-Dawley rat pups were separated from the dam for 3 hours daily or assigned to a standard-reared (SR) control group from postnatal days (PND) 1-14. Pups were weaned on PND22 and were raised until PND60-70, at which time they were euthanized via rapid decapitation and the occipital cortex and hippocampus was dissected, flash frozen and prepared for gene expression analysis. These genes included the glucocorticoid receptor alpha (GRalpha), serum/glucocorticoid regulated kinase 1 (SGK1) and its splice variant (SGK1.1), Corticotropin-releasing hormone receptor 1 (CrhR1), and FKBP5. T-test analysis was used to determine whether differences in gene expression were significant. Result(s): We found that the expression of CrhR1 was significantly increased in the brains of MS, compared to SR rats. This was found for both the hippocampus (p=.04) and the occipital cortex (p=.003). We found no difference in the expression of SGK1.1, SGK1, FKBP5 or GRalpha for MS vs SR rats in the brain regions tested. Conclusion(s): We report the novel finding of increased CrhR1 expression in the occipital cortex caused by MS. Because CrhR1 activation has been linked with increased excitability within the brain, it suggests that such changes in expression could be related to the reduction in CSD threshold that we previously found in MS male rats. Our findings also suggest that MS promotes an increase in CrhR1 expression within the hippocampus, which has been reported in other studies. In addition, MS-induced increases have been reported to occur within the amygdala as well, suggesting that MS causes widespread changes in CrhR1 and that these changes likely contribute to the anxiety-like behavior associated with MS.		https://dx.doi.org/10.1111/head.13549	Humans Dataset	Should be Removed
K. S. G. H. Collazos, A. De Santis, J. Baral, A. Vidot, D. C.	2024	Adverse childhood experiences as precursors to cannabis use in adulthood: A systematic review	Child Abuse and Neglect	154(no pagination)	106889		Background: Individuals with a history of Adverse Childhood Experiences (ACEs) are at risk of subsequent cannabis use. However, at present no existing systematic review explores ACEs as they relate to cannabis use. Objective(s): The aim of this systematic review paper is to examine how adverse childhood experiences (ACEs) impact rates, patterns, and the nature of cannabis use in adulthood. Method(s): Guided by the PRISMA statement, this systematic review focuses on longitudinal studies that report cannabis use in adulthood. Databases searched include PubMed and Embase. Result(s): Ultimately, 28 manuscripts were selected for inclusion, ranging in scope from smaller community-focused studies to nationally representative longitudinal surveys 22 of 28 studies occurred in the United States, with sample size ranging from 303 to 15,960 participants. Instruments used to assess ACEs and cannabis use varied considerably across studies, leading to loss of consistency. Nevertheless, presence of ACEs-childhood sexual abuse in particular-was consistently associated with cannabis use later in life. Frequency and severity of ACEs was found to exert an additive cumulative effect on severity of cannabis use. Conclusion(s): This systematic review lays the foundation of the current state of the science regarding ACEs and cannabis use, which can provide further insight into a better understanding of this relationship and provide potential intervention opportunities.Copyright © 2024 Elsevier Ltd		https://dx.doi.org/10.1016/j.chiabu.2024.106889	Humans Dataset	Should be Retained
J. J. S. Cole, A. D. Baratta, L. R. Huecker, J. B. Balls-Berry, J. E. Gurnett, C. A.	2023	Social Determinants of Genetics Referral and Completion Rates Among Child Neurology Patients	medRxiv.	13			Objective: To investigate clinical, social, and systems-level determinants predictive of genetics clinic referral and completion of genetics clinic visits among child neurology patients. Method(s): Electronic health record data were extracted from patients 0-18 years old who were evaluated in child neurology clinics at a single tertiary care institution between July 2018 to January 2020. Variables aligned with the Health Equity Implementation Framework. Referral and referral completion rates to genetics and cardiology clinics were compared among Black vs White patients using bivariate analysis. Demographic variables associated with genetics clinic referral and visit completion were identified using logistic regressions. Result(s): In a cohort of 11,371 child neurology patients, 304 genetics clinic referrals and 82 cardiology clinic referrals were placed. In multivariate analysis of patients with Black or White ethnoracial identity (n=10,601), genetics clinic referral rates did not differ by race, but were significantly associated with younger age, rural address, neurodevelopmental disorder diagnosis, number of neurology clinic visits, and provider type. The only predictors of genetics clinic visit completion number of neurology clinic visits and race/ethnicity, with White patients being twice as likely as Black patients to complete the visit. Cardiology clinic referrals and visit completion did not differ by race/ethnicity. Interpretation(s): Although race/ethnicity was not associated with differences in genetics clinic referral rates, White patients were twice as likely as Black patients to complete a genetics clinic visit after referral. Further work is needed to determine whether this is due to systemic/structural racism, differences in attitudes toward genetic testing, or other factors.Copyright The copyright holder for this preprint is the author/funder, who has granted medRxiv a license to display the preprint in perpetuity. It is made available under a CC-BY-NC-ND 4.0 International license.		https://dx.doi.org/10.1101/2023.09.12.23295450	Humans Dataset	Should be Retained
J. M. B. Cohensup, K. Galic, M. Seminerio, M. J. Ramirez-Campos, V. Halker Singh, R. B. Ailani, J.	2018	Reversion of patients with chronic migraine to an episodic migraine classification with fremanezumab treatment	Annals of Neurology	84(Supplement 22)		S183-S184	Objective: Evaluate the effect of fremanezumab on reversion from chronic migraine to episodic migraine. Fremanezumab, is a fully-humanized monoclonal antibody(IgG2DELTAa) that selectively targets calcitonin gene-related peptide, a preventive treatment designed to specifically target a pathophysiologic mechanism of migraine. Method(s): In this Phase III, multicenter, randomized, double-blind, placebo-controlled, parallel-group study, adults with CM (>=15 headache days >= 8 migraine days per month) randomized 1:1:1 to subcutaneous injections of fre-manezumab quarterly(675mg at baseline placebo at Weeks 4 and 8), fremanezumab monthly(675mg at baseline 225mg at Weeks 4 and 8), or matching placebo over a 12-week treatment period. Post hoc analyses evaluated the proportion of patients who reverted from CM to EM(patients who had >= 15 headache days per month at baseline (28-day pre-treatment period)) and then had < 15 headache days per month in all 3 months of the treatment period. Result(s): Of the 1130 CM patients randomized in this trial (quarterly, N=376 monthly, N=379 placebo, N=375), significantly more fremanezumab-treated patients reverted from having >=15 headache days/month at baseline to <15 head-ache days/month in Months 1, 2, and 3 (quarterly:121 patients[32%] monthly:133 patients[35%]) than those who received placebo (86:patients[23%] both, P <= 0.002). On average, fremanezumab-treated patients had 18-19 headache days/month at baseline and reductions to 6-9 headache days during any month in the treatment period(approximately 70% reduction in headache days). Conclusion(s): Fremanezumab demonstrated efficacy as a migraine preventive treatment and potential benefit for reversion from chronic migraine to episodic migraine.			Humans Dataset	Should be Retained
M. S. Coates, A. B. Igwe, R. Wan, Y. I.	2024	The relationship between ethnicity and socioeconomic deprivation as determinants of health: a systematic review	medRxiv.	7			Background Ethnicity and socioeconomic status (SES) are well known social determinants of health. However, the impact of the intersection between ethnicity and SES on health remains poorly understood, with many studies examining these factors separately. Methods We conducted a systematic review using MEDLINE (PubMed), EMBASE, and The Cochrane Library databases. Studies were eligible if they compared outcomes defined by mortality, attendance, readmission, or hospital length of stay, for any acute or chronic illness, according to one or more measures of both ethnicity and SES in adult patients (>=18 years of age) attending primary care or admitted to hospital. Results Nine studies met eligibility criteria. There was significant heterogeneity in cohort demographics, key variables, and outcome measures. Therefore, qualitative analysis was used. Definitions and categories of ethnicity were inconsistent, using race, country of origin, and sociocultural characteristics. Definitions of SES varied, with studies using between one and seven metrics. Different sub-categories were often used, even when the same metric was utilised. Primary outcomes were mortality (n=7) or admissions-related (n=2). Approaches varied between studies, regarding cause, time periods, and end points. Of those looking at mortality, four reported seeing an interaction between ethnicity and SES groups on outcomes. Conclusions Heterogeneity in the categorisation of ethnicity and SES is a barrier to research and understanding of health inequalities. This could be tackled by standardising data collection in healthcare routine data nationally and internationally, to enable translation of information between settings. For SES, using multifaceted methods could better capture the complexity of this factor.Copyright The copyright holder for this preprint is the author/funder, who has granted medRxiv a license to display the preprint in perpetuity. All rights reserved. No reuse allowed without permission.		https://dx.doi.org/10.1101/2024.03.06.24303819	Humans Dataset	Should be Retained
M. R. Clyne, M.	2019	The Role of Host Genetic Polymorphisms in Helicobacter pylori Mediated Disease Outcome	Advances in Experimental Medicine and Biology	1149		151-172	The clinical outcome of infection with the chronic gastric pathogen Helicobacter pylori is not the same for all individuals and also differs in different ethnic groups. Infection occurs in early life (<3 years of age), and while all infected persons mount an immune response and develop gastritis, the majority of individuals are asymptomatic. However, up to 10-15% develop duodenal ulceration, up to 1% develop gastric cancer (GC) and up to 0.1% can develop gastric mucosa-associated lymphoid tissue (MALT) lymphoma. The initial immune response fails to clear infection and H. pylori can persist for decades. H. pylori has been classified as a group one carcinogen by the WHO. Interestingly, development of duodenal ulceration protects against GC. Factors that determine the outcome of infection include the genotype of the infecting strains and the environment. Host genetic polymorphisms have also been identified as factors that play a role in mediating the clinical outcome of infection. Several studies present compelling evidence that polymorphisms in genes involved in the immune response such as pro and anti-inflammatory cytokines and pathogen recognition receptors (PRRs) play a role in modulating disease outcome. However, as the number of studies grows emerging confounding factors are small sample size and lack of appropriate controls, lack of consideration of environmental and bacterial factors and ethnicity of the population. This chapter is a review of current evidence that host genetic polymorphisms play a role in mediating persistent H. pylori infection and the consequences of the subsequent inflammatory response.Copyright © Springer Nature Switzerland AG 2019.		https://dx.doi.org/10.1007/5584_2019_364	Humans Dataset	Should be Retained
L. W. Close, A. S. Castonguay, W. Rea, B. Russo, A.	2019	Development of tactile allodynia and altered CGRP expression following blast induced mild traumatic brain injury in mice	Journal of Neurotrauma	36(13)		A42-A43	Post-traumatic headache (PTH) is a debilitating and common sequela of traumatic brain injury (TBI). PTH shares many of the same symptoms of chronic migraine. Calcitonin gene-related peptide (CGRP) is a vasoactive neuropeptide that may mediate neurogenic inflammation and modulate nociceptive inputs related to PTH and migraine. This study aims to evaluate photosensitivity and tactile hypersensitivity in a mouse model of mild, blast induced TBI, with subsequent assessment of CGRP RNA expression in the cerebral cortex and the trigeminal ganglia by real-time polymerase chain reaction. This model of TBI is not able to induce photophobia as assessed by light-aversion assay. However, injured mice develop tactile hypersensitivity. Both cephalic and extracephalic allodynia is seen starting 1 week after the injury and persisting for at least 9 weeks. Expression of CGRP in the cerebral cortex and trigeminal ganglia 1-week post-injury is altered compared to uninjured control animals. This is the first report of the development of a chronic pain phenotype following mild TBI in mice with corresponding alterations in CGRP expression. The high incidence and chronic nature of PTH underscores the importance of studying this problem in animal models in order to develop new and effective treatments. Additional work is necessary in order to further characterize these behavioral models, and the alterations in CGRP expression as they relate to PTH.		https://dx.doi.org/10.1089/neu.2019.29100.abstracts	Humans Dataset	Should be Removed
S. K. Clifford, M. D. O'Brien, K. L. Pollington, T. M. Moodley, R. Prieto-Merino, D. Edmunds, W. J. Flasche, S. le Polain de Waroux, O.	2023	Global landscape of Streptococcus pneumoniae serotypes colonising healthy individuals worldwide before vaccine introduction a systematic review and meta-analysis	medRxiv.	9			Background Monitoring pneumococcal carriage prevalence and serotype distribution is critical to understanding pneumococcal transmission dynamics and vaccine impact, particularly where routine disease surveillance is limited. This study aimed to describe and interpret heterogeneity in serotype-specific carriage globally before widespread use of pneumococcal conjugate vaccines (PCVs). Methods A systematic literature review was undertaken to summarise all pneumococcal carriage studies across continents and age groups before PCV introduction. Serotype distributions were assessed via Bayesian nested meta-regression and hierarchical clustering. Findings In total 237 studies from 74 countries were included, comprising 492 age-specific datasets that contained 47,769 serotyped isolates.The modelled carriage prevalence differed substantially across regions, ranging in <5y from 35% (95%CrI 34%-35%) in Europe to 69% (95%CrI 69-70%) in Africa. Serotypes 19F, 6B, 6A, 23F, and 14 were the five most prevalent in children <5 years. The modelled proportion of Synflorix-10 (PCV10) serotypes carried by <5y ranged from 45% (95% CrI: 44% to 46%) in Asia to 59% (58% to 60%) in Europe, and that of Prevenar-13 (PCV13) from 60% (59% to 61%) in Asia to 76% (75% to 77%) in Europe. The diversity of carried serotypes increased with age, and so did the prevalence of vaccine-type serotypes. However, variation in serotype distribution did not cluster by age, ethnicity, region, or overall carriage prevalence. Interpretation Globally, pre-PCV pneumococcal carriage was dominated by a few serotypes. Serotype distribution variability was not easily attributable to a single discriminatory factor.Copyright The copyright holder for this preprint is the author/funder, who has granted medRxiv a license to display the preprint in perpetuity. It is made available under a CC-BY-NC-ND 4.0 International license.		https://dx.doi.org/10.1101/2023.03.09.23287027	Humans Dataset	Should be Retained
C. M. Cleghorn, I. Macmillan, A. Mizdrak, A. Drew, J. Nghiem, N. Blakely, T. Mhurchu, C. N.	2022	Can a greenhouse gas emissions tax on food also be healthy and equitable? A systematized review and modelling study from Aotearoa New Zealand	medRxiv.	19			Introduction: Policies to mitigate climate change are essential. The objective of this paper was to estimate the impact of greenhouse gas (GHG) food taxes and assess whether such a tax could also have health benefits and reduce ethnic inequalities in health in Aotearoa NZ. Method(s): We undertook a systemised review on GHG food taxes to inform four tax scenarios, including one combined with a subsidy. These scenarios were modelled to estimate lifetime impacts on quality adjusted health years (QALY), health inequities by ethnicity, GHG emissions, health system costs and food costs to the individual. Result(s): 28 modelling studies on food tax policies were identified. Taxes resulted in decreased consumption of the targeted foods (e.g., -15.4% in beef/ruminant consumption, N=12 studies) and an average decrease of 8.3% in GHG emissions (N=19 studies). Using this review, we conceptualized four scenarios: a GHG weighted tax on all foods a GHG weighted tax on food groups with the highest 50% of emissions ('high emitters') A GHG weighted tax on 'high emitters' combined with a fruit and vegetable subsidy A 20% tax on 'high emitters'. The 'GHG weighted tax on all foods' scenario had the largest health gains and costs savings (455,800 QALYs and NZ$8.8 billion), followed by the tax-subsidy scenario (410,400 QALYs and NZ$6.4 billion). All scenarios were associated with reduced GHG emissions (between 4.2% and 7.0% of the baseline GHG emissions from food). Age standardised per capita QALYs were between 1.6 and 2.1 times higher for Maori than non-Maori. Conclusion(s): Applying taxes that target foods with high GHG emissions has the potential to be effective for reducing GHG emissions and to result in co-benefits for population health. Combining a GHG food tax with a fruit and vegetable subsidy may help reduce the negative effects on household food expenditure of such a tax.Copyright The copyright holder for this preprint is the author/funder, who has granted medRxiv a license to display the preprint in perpetuity. It is made available under a CC-BY-NC-ND 4.0 International license.		https://dx.doi.org/10.1101/2022.02.15.22271015	Humans Dataset	Should be Retained
S. E. W. Claudel, S. S. Schmidt, I. M. Vasan, R. S. Verma, A.	2023	The relationship between low levels of albuminuria and cardiovascular mortality among apparently healthy adults	medRxiv.	24			Background: Albuminuria is associated with cardiovascular events among adults with underlying cardiovascular disease and diabetes, even at low levels of urinary albumin excretion. We hypothesized that low levels of albuminuria in the 'normal' range (urinary albumin-to-creatine ratio (UACR) <30 mg/g) are associated with cardiovascular death among apparently healthy adults. Method(s): We studied adults who participated in the 1999-2014 National Health and Nutrition Examination Survey. We excluded participants with baseline cardiovascular disease, hypertension, diabetes, estimated glomerular filtration rate (eGFR) <60ml/min/1.73m2, those who were currently pregnant, and those who had received dialysis in the last year. After excluding these conditions, only 5.0% of the remaining population had UACR >=30 mg/g (N=873) and were excluded. The final sample size was 16,247. We assessed the relationship between UACR and cardiovascular and all-cause mortality using multivariable-adjusted Cox proportional hazards models. Models were adjusted for age, sex, race or ethnicity, smoking status, systolic blood pressure, hemoglobin A1c, total cholesterol, health insurance, food insecurity, serum albumin, body mass index, use of statins, and eGFR. Result(s): Mean age was 38.9 years (SD 13.6) and 53.7% were women. The median length of follow-up was 12.2 years. In multivariable-adjusted models, each doubling of UACR (within the <30 mg/g range) was associated with a 36% higher risk of cardiovascular death [HR 1.36 (95% confidence interval (CI) 1.11-1.65)] and a 28% higher risk of all-cause mortality [HR 1.28 (95%CI 1.17-1.41)]. The highest tertile of UACR (7.1-29.9 mg/g) was associated with an 87% higher risk of cardiovascular death [HR 1.87 (95%CI 1.20-2.92)] and 59% higher risk of all-cause mortality [HR 1.59 (95%CI 1.28-1.96)], compared with the lowest tertile (< 4.3 mg/g). Conclusion(s): In a nationally representative sample of relatively healthy community-dwelling adults, higher levels of albuminuria in the conventionally normal" range <30 mg/g in healthy individuals are associated with greater mortality. Overall, our findings contribute to the growing body of evidence on the existence of a risk gradient across all levels of albuminuria, even in the so-called normal range.Copyright The copyright holder for this preprint is the author/funder, who has granted medRxiv a license to display the preprint in perpetuity. It is made available under a CC-BY-NC-ND 4.0 International license."		https://dx.doi.org/10.1101/2023.12.21.23300378	Humans Dataset	Should be Retained
N. Cimolai	2021	The Neurological Spectrum for Acetazolamide Pharmacotherapy: from Basic Science to Clinical Applications	SN Comprehensive Clinical Medicine	3(12)		2576-2592	Acetazolamide was developed nearly 70 years ago and continues to be used for niche indications. Mechanisms of action are relatively less well-studied than clinical applications. Several potential uses span the spectrum of neurological illnesses, but yet neurological side effects complicate short- and long-term applications for many patients. This review examines the basic science and clinical usages of acetazolamide germane to neurological and psychiatric spectrums. The existing publications were reviewed from the time of the drug's inception to April 2021. This review utilized access as available in PubMed, EMBASE, CINAHL Plus, and the Cochrane Library. Acetazolamide is firmly established as first-line prevention for altitude sickness. Outside of declining use for glaucoma, most other medical indications are few, highly selective, and/or partially beneficial. In the past, carbonic anhydrase inhibition has been the proposed mainstay of acetazolamide's mode of action, but more contemporary studies have focused on cellular membrane ion/water channel activity. Prolonged use of acetazolamide is nevertheless likely to be limited due to common adverse events unless more effective mitigating approaches are discovered. A better understanding of acetazolamide's clinical impact and molecular mechanisms is sure to elaborate on both healthy physiological mechanisms and disease.Copyright © 2021, The Author(s), under exclusive licence to Springer Nature Switzerland AG.		https://dx.doi.org/10.1007/s42399-021-01067-z	Humans Dataset	Should be Retained
P. H. L. Chung, J. Y. Stanton, W. Diaz, N. Phillips, C. D. Henry, G. D.	2021	Molecular testing with next-generation sequencing appears to identify biofilm on penile prostheses better than traditional cultures: The new gold standard?	Journal of Urology	206(SUPPL 3)		e981	INTRODUCTION AND OBJECTIVE: Previous studies have used traditional culture methods to identify bacterial species present during revision penile prostheses (PP) surgery. Next-generation sequencing (NGS) compares DNA sequences to reference sequences with known microbial taxonomies to identify isolates and report relative abundances. The aim of this study is to evaluate the biofilm composition of PP at the time of revision surgery using both NGS and culture methods. METHOD(S): Retrospective analysis was performed of 91 PP explanted for mechanical cause from two institutions. No devices removed for infection or erosion were included. During PP revision surgery, two specimens were collected and sent for culture at the institutional laboratory and for NGS testing (MicroGenDx, Lubbock, Texas). Species' relative abundances, sample richness and diversity, and compositional differences among samples were calculated and tested for group differences. RESULT(S): NGS had a higher rate of microbial detection (n=58, 63.7%) compared to culture results (n=3, 8.1%). Some of the bacteria identified using both methods were known prosthetic infectious pathogens, with NGS producing more isolates (mean: 8) than culture (mean: 1). Microbiome composition and species occurrence were diverse amongst NGS samples.Escherichia coli was the most frequently occurring and most abundant bacteria detected on NGS (Figure), while coagulase-negative Staphylococci were the most common bacteria detected on culture. NGS detected organisms in all 3 devices with positive cultures of which two were congruently positive. The incongruent device returned anaerobic gram-positive cocci on culture which was too general to compare to the 13 species detected on NGS. Richness (number of species) and species diversity did not vary based on ethnicity, diabetes status, or duration of implantation. Richness did vary by sample year (p=0.04) and species diversity varied by age at revision (p=0.02). CONCLUSION(S): NGS appears to be beneficial in its thorough analysis of PP biofilm composition when compared to culture methods. The significance of additionally detected organisms and their abundance in clinically non-infected devices by NGS requires further evaluation however, these findings may provide a better understanding of implant biofilm.		https://dx.doi.org/10.1097/JU.0000000000002087.08	Humans Dataset	Should be Retained
D. Y. S. Chung, K. Fischer, P. Bohm, M. Takizawa, T. Sadeghian, H. Morais, A. Harriott, A. Oka, F. Qin, T. Henninger, N. Yaseen, M. A. Sakadzic, S. Ayata, C.	2018	Real-time non-invasive in vivo visible light detection of cortical spreading depolarizations in mice	Journal of Neuroscience Methods	309		143-146	Background: Cortical spreading depolarization (CSD) is a phenomenon classically associated with migraine aura. CSDs have also been implicated in secondary injury following ischemic stroke, intracerebral hemorrhage, subarachnoid hemorrhage, and traumatic brain injury however, most investigations involving these disease processes do not account for the occurrence of CSDs. A major barrier to detection of CSDs in experimental models is that currently validated methods are invasive and require specialized equipment and a high level of expertise to implement. New method: We present a low-cost, easy-to-implement approach to the detection of CSDs in the mouse through full-thickness intact skull. Our method uses the optical intrinsic signal from white light illumination (OIS-WL) and allows for real-time in vivo detection of CSDs using readily available USB cameras. Result(s): OIS-WL detected 100% of CSDs that were seen with simultaneous electrode recording (69 CSDs in 28 mice), laser Doppler flowmetry (82 CSDs in 10 mice), laser speckle flowmetry (68 CSDs in 25 mice), or combined electrode recording plus laser speckle flowmetry (29 CSDs in 20 mice). OIS-WL detected 1 additional CSD that was missed by laser Doppler flowmetry. Comparison with existing methods: : OIS-WL is less invasive than electrophysiological recordings and easier to implement than laser speckle flowmetry. Moreover, it provides excellent spatial and temporal resolution for dynamic imaging of CSDs in the setting of brain injury. Conclusion(s): Detection of CSDs with an inexpensive USB camera and white light source provides a reliable method for the in vivo and non-invasive detection of CSDs through unaltered mouse skull.Copyright © 2018 Elsevier B.V.		https://dx.doi.org/10.1016/j.jneumeth.2018.09.001	Humans Dataset	Should be Removed
S. L. E. Christensen, C. Olesen, J. Kristensen, D. M.	2020	No central action of CGRP antagonising drugs in the GTN mouse model of migraine	Cephalalgia	40(9)		924-934	Introduction: Clinically, calcitonin gene-related peptide antagonising drugs are recognized as effective in migraine treatment, but their site of action is debated. Only a small fraction of these compounds pass the blood-brain barrier and accesses the central nervous system. Regardless, it has been argued that the central nervous system is the site of action. Here, we test this hypothesis by bypassing the blood-brain barrier through intracerebroventricular injection of calcitonin gene-related peptide antagonising drugs. Method(s): We used the glyceryl trinitrate (GTN) mouse model, which is well validated by its response to specific migraine drugs. The calcitonin gene-related peptide receptor antagonist olcegepant and the calcitonin gene-related peptide monoclonal antibody ALD405 were administered either intraperitoneally or intracerebroventricularly. The outcome measure was cutaneous mechanical allodynia. Result(s): Mice given olcegepant intraperitoneally + GTN on day 1 had a mean 50% withdrawal threshold of 1.2 g in contrast to mice receiving placebo + GTN, which had a threshold of 0.3 g (p < 0.001). Similarly, in the ALD405 + GTN group, mice had thresholds of 1.2 g versus 0.2 g in the placebo + GTN group (p < 0.001). However, both drugs were ineffective when delivered intracerebroventricularly, as control and active groups had identical mechanical sensitivity thresholds, 0.2 g versus 0.1 g and 0.1 g versus 0.1 g for olcegepant and ALD405, respectively (p > 0.99 in both cases). Discussion(s): The site of action of olcegepant and of the monoclonal antibody ALD405 is outside the blood-brain barrier in this mouse model of migraine. It is likely that these results can be generalised to all gepants and all antibodies and that the results are relevant for human migraine.Copyright © International Headache Society 2020.		https://dx.doi.org/10.1177/0333102420914913	Humans Dataset	Should be Removed
G. Y. Cholankeril, E. R. Li, A. A. Kim, D. Ahmed, A.	2018	Pre-operative magnitude in the rise of meld score is a predictor of survival following liver transplantation	Hepatology	68(Supplement 1)		690A-691A	Background: Acute-on-chronic hepatic decompensation (ACHD) immediately prior to liver transplantation may affect post-liver transplant (LT) outcomes. We evaluated the impact of sudden rise in pre-operative Model for End-Stage Liver Disease (MELD) score on early post-LT mortality in the United States. Method(s): Using serial MELD scores reported within the United Network for Organ Sharing (UNOS) registry, we analyzed post-LT mortality among adult liver transplant recipients who experienced a sudden rise in their MELD score prior to LT from 2010 to 2017. A sudden rise in delta-MELD (D-MELD) was defined as a recipient's MELD score at LT-lowest MELD score within preceding 30-days. LT recipients with hepatocellular carcinoma, MELD exception, or Status 1A were excluded. Impact of D-MELD as a continuous and categorical variable (D-MELD 0-4, 5-10, >10) on early, 30-day post-LT mortality was assessed as the primary outcome. Cox regression analysis was performed to determine mortality with LT surgery as a competing risk. Multivariate regression analysis was adjusted for covariates listed in the Table. Result(s): From 2010-2017, a total of 12,785 LT recipients were analyzed in this study, of which 8,862 (67/9%) had a pre-operative D-MELD 0-4, 2,574 (20.1) with a D-MELD 5-10, and 1,529 with a D-MELD >10 within 30 days of LT surgery date. Age, gender, and ethnicity were comparable between the three cohorts (P >0.05). After adjusting for covariates, an incremental rise in preoperative D-MELD (adjusted HR, 1.89, 95% CI: 1.30-2.77 P <0.001) was associated with higher 30-day post-LT mortality. Moreover, pre-operative D-MELD >10 was associated with nearly a two-fold increased risk for 30-day post-LT mortality compared to patients with a stable D-MELD (Table). Conclusion(s): The increased risk of pre-LT mortality associated with ACHD reflected by an increase in pre-operative D-MELD persists in the early post-LT period. Further studies are needed to confirm our findings and utilize these findings in risk stratification of prospective LT recipient. (Figure Presented).		https://dx.doi.org/10.1002/hep.30257	Humans Dataset	Should be Retained
K. H. Cho, J. Han, J. Hong, H. D. Jeon, H. Hwang, H. J. Hong, C. Y. Kim, D. Han, J. W. Baek, K.	2020	Industrial applications of dinoflagellate phycotoxins based on their modes of action: A review	Toxins	12(12) (no pagination)	805		Dinoflagellates are an important group of phytoplanktons, characterized by two dissimilar flagella and distinctive features of both plants and animals. Dinoflagellate-generated harmful algal blooms (HABs) and associated damage frequently occur in coastal areas, which are concomitant with increasing eutrophication and climate change derived from anthropogenic waste and atmospheric carbon dioxide, respectively. The severe damage and harmful effects of dinoflagellate phycotoxins in the fishing industry have been recognized over the past few decades, and the management and monitoring of HABs have attracted much attention, leaving aside the industrial application of their valuable toxins. Specific modes of action of the organisms' toxins can effectively be utilized for producing beneficial materials, such as Botox and other therapeutic agents. This review aims to explore the potential industrial applications of marine dinoflagellate phycotoxins furthermore, this review focuses on their modes of action and summarizes the available knowledge on them.Copyright © 2020 by the authors. Licensee MDPI, Basel, Switzerland.		https://dx.doi.org/10.3390/TOXINS12120805	Humans Dataset	Should be Removed
C. W. Chibaya, A. Madzima, K. Rudolph, G. Verkijika, S. Makhoere, L. Mosia, M.	2022	A scoping review of the at-risk" student literature in higher education"	bioRxiv.	7			Institutions' inclination to fulfilling the mandate of producing quality graduates is overwhelming. Insistent petition for institutions to understand their students is about creating equitable opportunities for the diverse student bodies. However, at-risk" students ubiquitously co-exist. This article conducted a scoping review of literature published locally and internationally that sought to understand "at-risk" students in higher education. The study examined the aims, participants, variables, data analytics tools, and the methods used when the topic on "at-risk" students is studied. Broadly, we sought the bigger picture of what matters, where, when, why, and how so. The Population, Concept, and Context (PCC) framework was considered for demarcating appropriate literature for the concept and context of "at-risk" students. The JBI protocol was chosen for selecting relevant literature published between 2010 and 2022, searched from the EBSCOhost and ScienceDirect databases. A search tool was developed using the litsearchr R package and screening proceeded guided by the PRISMA framework. Although 1961 articles were obtained after applying the search criteria, 84 articles satisfied the stipulated inclusion criteria. Although Africa is lagging, research on "at-risk" students is exponentially growing in America, Europe, and Asia. Notably, relevant articles use academic data to understand students at risk of dropping-out or failing in the first year. Often, statistical and machine learning methods were preferred. Most factors that determined whether a student is at risk of failing or dropping out were found to be highly correlated with high school knowledge. Also, being "at-risk" connoted one's geographical context, ethnicity, gender, and academic culture. It was noted that autonomously motivated students, with good time management, succeed. Ideally, institutions need to identify areas that need intervention, including courses where special tutoring programmes are needed. Institutions should detect staff who need further training. Nonetheless, psychosocial well-being programmes should augment institutional investments to improve students' success. Precisely, institutional environments should be stimulating, conducive, and motivating.Copyright The copyright holder for this preprint is the author/funder, who has granted bioRxiv a license to display the preprint in perpetuity. It is made available under a CC-BY 4.0 International license."		https://dx.doi.org/10.1101/2022.07.06.499019	Humans Dataset	Should be Retained
M. L. Chhabra, E. C. Balshaw, R. Stewart, B. Zaslawski, Z. Lowthian, T. Alidina, Z. Chesick-Gordis, M. Xie, W. Drogemoller, B. I. Wright, G. E. B. Birnie, K. A. Boerner, K. E. Tsang, V. W. L. Irwin, S. L. Pohl, D. Weil, A. G. Sell, E. Penz, E. Robson-MacKay, A. Mbabaali, S. Blackman, S. Gordon, S. Alcorn, J. Huntsman, R. J. Oberlander, T. F. Finley, G. A. Kelly, L. E.	2023	A Multi-Centre, Tolerability Study of a Cannabidiol-enriched Cannabis Herbal Extract for Chronic Headaches in Adolescents: the CAN-CHA Protocol	medRxiv.	7			Introduction Cannabis products have been used in the management of headaches in adults and may play a role in pediatric chronic pain. Canadian pediatricians report increasing use of cannabis for the management of chronic headaches, despite no well-controlled studies to inform its dosing, safety, and effectiveness. The aim of our clinical trial is to determine the dosing and safety of a Cannabidiol (CBD)-enriched Cannabis Herbal Extract (CHE) for the treatment of chronic headaches in adolescents. Methods and analysis Youth, parents and an expert steering committee co-designed this tolerability study. Twenty adolescents (aged 14 to 17 years), with a chronic migraine diagnosis for more than 6 months that has not responded to other therapies, will be enrolled into an open label, dose escalation study across three Canadian sites. Study participants will receive escalating doses of a CBD-enriched CHE (MPL-001 with a THC:CBD of 1:25), starting at 0.2-0.4 mg/kg of CBD per day escalating monthly up to 0.8-1.0 mg/kg of CBD per day. The primary objective of this study is to determine the safety and tolerability of CBD-enriched CHE in adolescents with chronic migraine. Secondary objectives of this study will inform the development of subsequent randomized controlled trials and include investigating the relationship between the dose escalation and change in the frequency of headache, impact and intensity of pain, changes in sleep, mood, function, and quality of life. Exploratory outcomes include investigating steady-state trough plasma levels of bioactive cannabinoids and investigating how pharmacogenetic profiles affect cannabinoid metabolism among adolescents receiving CBD-enriched CHE. Discussion This protocol was co-designed with youth and describes a tolerability clinical trial of CBD-enriched CHE in adolescents with chronic headaches that have not responded to conventional therapies. This study is the first clinical trial on cannabis products in adolescents with chronic headaches and will inform the development of future comparative effectiveness clinical trials.Copyright The copyright holder for this preprint is the author/funder, who has granted medRxiv a license to display the preprint in perpetuity. It is made available under a CC-BY 4.0 International license.		https://dx.doi.org/10.1101/2023.08.04.23293647	Humans Dataset	Should be Retained
Q. C. Chen, W. Sheng, R. Song, S. Yang, J. Ji, F. Jin, X.	2021	Maternal anesthesia with sevoflurane during the mid-gestation induces social interaction deficits in offspring C57BL/6 mice	Biochemical and Biophysical Research Communications	553		65-71	Sevoflurane anesthesia in pregnant mice could induce neurotoxicity in the developing brain and disturb learning and memory in the offspring mice. Whether it could impair social behaviors in the offspring mice is uncertain. Therefore, we assessed the neurobehavioral effect of in-utero exposure to sevoflurane on social interaction behaviors in C57BL/6 mice. The pregnant mice were anesthetized with 2.5% sevoflurane in 100% oxygen for 2 h, and their offspring mice were tested in three-chambered social paradigm, which includes three 10-min sessions of habituation, sociability, and preference for social novelty. At the juvenile age, the offspring mice showed abnormal sociability, as proved by not taking more time sniffing at the stranger 1 mouse compared with the empty enclosure (108.5 +/- 25.4 vs. 108.2 +/- 44.0 s, P = 0.9876). Meanwhile, these mice showed impaired preference for social novelty, as evidenced by not taking more time sniffing at the stranger 2 compared with the stranger 1 mouse (92.1 +/- 52.2 vs. 126.7 +/- 50.8 s, P = 0.1502). At the early adulthood, the offspring mice retrieved the normal sociability (145.6 +/- 33.2 vs. 76.0 +/- 31.8 s, P = 0.0001), but remained the impaired preference for social novelty (100.6 +/- 29.3 vs. 118.0 +/- 47.9 s, P = 0.3269). Collectively, these results suggested maternal anesthesia with sevoflurane could induce social interaction deficits in their offspring mice. Although the disturbance of sociability could be recoverable, the impairment of preference for social novelty could be long-lasting.Copyright © 2021 The Authors		https://dx.doi.org/10.1016/j.bbrc.2021.03.063	Humans Dataset	Should be Removed
A. H. B. Chatham, E. D. Schirle, L. Sanchez-Roige, S. Samuels, D. C. Jeffery, A. D.	2023	Detecting Problematic Opioid Use in the Electronic Health Record: Automation of the Addiction Behaviors Checklist in a Chronic Pain Population	medRxiv.	12			Importance: Individuals whose chronic pain is managed with opioids are at high risk of developing an opioid use disorder. Large data sets, such as electronic health records, are required for conducting studies that assist with identification and management of problematic opioid use. Objective(s): Determine whether regular expressions, a highly interpretable natural language processing technique, could automate a validated clinical tool (Addiction Behaviors Checklist1) to expedite the identification of problematic opioid use in the electronic health record. Design(s): This cross-sectional study reports on a retrospective cohort with data analyzed from 2021 through 2023. The approach was evaluated against a blinded, manually reviewed holdout test set of 100 patients. Setting(s): The study used data from Vanderbilt University Medical Center's Synthetic Derivative, a de-identified version of the electronic health record for research purposes. Participant(s): This cohort comprised 8,063 individuals with chronic pain. Chronic pain was defined by International Classification of Disease codes occurring on at least two different days.18 We collected demographic, billing code, and free-text notes from patients' electronic health records. Main Outcomes and Measures: The primary outcome was the evaluation of the automated method in identifying patients demonstrating problematic opioid use and its comparison to opioid use disorder diagnostic codes. We evaluated the methods with F1 scores and areas under the curve - indicators of sensitivity, specificity, and positive and negative predictive value. Result(s): The cohort comprised 8,063 individuals with chronic pain (mean [SD] age at earliest chronic pain diagnosis, 56.2 [16.3] years 5081 [63.0%] females 2982 [37.0%] male patients 76 [1.0%] Asian, 1336 [16.6%] Black, 56 [1.0%] other, 30 [0.4%] unknown race patients, and 6499 [80.6%] White 135 [1.7%] Hispanic/Latino, 7898 [98.0%] Non-Hispanic/Latino, and 30 [0.4%] unknown ethnicity patients). The automated approach identified individuals with problematic opioid use that were missed by diagnostic codes and outperformed diagnostic codes in F1 scores (0.74 vs. 0.08) and areas under the curve (0.82 vs 0.52). Conclusions and Relevance: This automated data extraction technique can facilitate earlier identification of people at-risk for, and suffering from, problematic opioid use, and create new opportunities for studying long-term sequelae of opioid pain management.Copyright The copyright holder for this preprint is the author/funder, who has granted medRxiv a license to display the preprint in perpetuity. It is made available under a CC-BY 4.0 International license.		https://dx.doi.org/10.1101/2023.06.08.23290894	Humans Dataset	Should be Retained
O. Y. Y. Chao, R. Yang, Y. M.	2018	Behavioral assessments of BTBR T+Itpr3tf/J mice by tests of object attention and elevated open platform: Implications for an animal model of psychiatric comorbidity in autism	Behavioural Brain Research	347		140-147	Autism spectrum disorders (ASD) are diagnosed based on the behavioral criteria of impaired social interaction, defective communication and repetitive behaviors. Psychiatric comorbidities, such as anxiety and intellectual disability, are commonly present in ASD. The BTBR T+ Itpr3tf/J (BTBR) mice display a range of autistic phenotypes, yet whether this mouse model is appropriate to study psychiatric comorbidity in ASD remains unclear. We addressed this issue by subjecting the BTBR animals to three-chambered apparatus, open field, object attention test and elevated open platform. Compared to C57BL/6J control mice, the BTBR mice displayed hyperactivity in most of the tests. In the three-chamber assessment, they exhibited deficits in sociability. In the open field, more grooming and thigmotaxis and less rearing behaviors were observed. They also showed impaired object-based attention. On the elevated open platform, the BTBR animals stayed more to the edges than in the center of the platform. To further examine the properties of this test, naive C57BL/6J mice were randomly administrated with saline or an anxiogenic substance, caffeine. The caffeine group demonstrated a similar behavioral pattern as the BTBR mice. When the saline group was re-exposed to the same platform, the time they stayed in the center substantially increased, likely due to reduced anxiety by habituation. These results indicate that the BTBR were more anxious than control mice on the open platform. Taken together, the BTBR strain exhibit emotional and cognitive impairments in addition to autistic behaviors, suggesting that they can be a valid model for ASD with psychiatric comorbidity.Copyright © 2018 Elsevier B.V.		https://dx.doi.org/10.1016/j.bbr.2018.03.014	Humans Dataset	Should be Removed
Y. F. D. Chang, L. Reyes-Hadsall, S. Barbieri, J. Mostaghimi, A.	2022	A qualitative phase I study protocol on developing patient-reported outcome measure for hair, scalp, eyebrows, eyelashes, and beard-related skin disorders	medRxiv.	16			Introduction Hair disorders can have both physical and psychosocial effects significantly impacting patients' quality of life. Well-designed patient-reported outcome measures (PROMs) are vital to determine meaningful patient-centered management. Currently available PROMs for individual hair disorders are available, however, making it difficult to use across diseases. This phase I protocol aims to create a clinically meaningful hair assessment across multiple hair disorders that evaluate the patients' reported assessment of their disease, its symptoms, and impact on their quality of life, as well as defining characteristics of their desired outcome. Methods and analysis This phase I study, we will use thematic analysis of qualitative semi-structured interviews. Participants aged 18 years and older, a sampling of patients diagnosed with alopecia areata, androgenic alopecia, lichen planopilaris, central centrifugal cicatricial alopecia, and sebopsoriasis will be invited to take part in qualitative interviews. Participants recruitment and interviews will continue iteratively until thematic saturation is reached, with a focus on interview quality and patient diversity in gender, race and ethnicity, age, and hair-related disorder. The open-ended interview questions will allow participants to reflect on their physical appearance, disease journey, and treatment goals, as well as define the associated physical symptoms and psychosocial impact. These predominant domains will be used to form the basis for a hair-related PROM that can be applied to a multitude of hair-related disorders. Ethics and dissemination The Brigham and Women's Hospital Institutional Review Board (2022P001033) approved this study. Following the description of the study protocol, we obtained verbal consent from all the study participants. All personal information, interview responses, and medical records are confidential and are stored in an encrypted database. Findings from this study will be published in peer-reviewed journals and presented at dermatology conferences. This is an open access article with Creative Commons Attribution Non Commercial (CC BY-NC 4.0) license, that permits others to distribute, remix, and build upon the licensed work non-commercially, and require attribution to the original authors. See https://creativecommons.org/licenses/by-nc/4.0/ for details. Strengths and limitations of this study * Recruitment of participants with common scarring and non-scarring hair-related disorders will make it possible to establish patients' perspectives on physical appearance, definitions of treatment success, physical signs and symptoms, psychological and social impact across multiple disease states involving hair, scalp, eyebrows, eyelashes, and beard. * Inclusion of patients from a wide range of demographics such as age, gender, race, and ethnicity will enable identification of domains common across these differing backgrounds. * We adhere to published guidelines for determining validity of scales. * We aim to use modern psychometric approach to ensure this study are clinically meaningful.Copyright The copyright holder for this preprint is the author/funder, who has granted medRxiv a license to display the preprint in perpetuity. It is made available under a CC-BY-NC 4.0 International license.		https://dx.doi.org/10.1101/2022.08.14.22278626	Humans Dataset	Should be Retained
R. S. Chanchlani, B. R. Bangdiwala, S. I. de Souza, R. Luo, J. Bolotin, S. Bowdish, D. M. E. Desai, D. Lear, S. A. Loeb, M. Punthakee, Z. Sherifali, D. Wahi, G. Anand, S. S.	2023	COVID-19 vaccine effectiveness among South Asians in Ontario: A test-negative design population-based case-control study	medRxiv.	9			Objectives: To: 1) evaluate the effectiveness of COVID-19 vaccines among South Asians living in Ontario, Canada compared to non-South Asians, and 2) compare the odds of symptomatic COVID-19 infection and related hospitalizations and deaths among non-vaccinated South Asians and non-South Asians. Design(s): Test negative design study Setting: Ontario, Canada between Dec 14, 2020 and Nov 15, 2021 Participants: All eligible individuals >18 years with symptoms of COVID-19 and subdivided by South Asian ethnicity versus other, and those who were vaccinated versus non-vaccinated. Main Outcome Measure(s): The primary outcome was vaccine effectiveness as defined by COVID-19 infections, hospitalizations, and deaths, and secondary outcome was the odds of COVID-19 infections, hospitalizations, and death comparing non-vaccinated South Asians to non-vaccinated non-South Asians. Result(s): 883,155 individuals were included. Among South Asians, two doses of COVID-19 vaccine prevented 93.8% (95% CI 93.2, 94.4) of COVID-19 infections and 97.5% (95% CI 95.2, 98.6) of hospitalizations and deaths. Among non-South Asians, vaccines prevented 86.6% (CI 86.3, 86.9) of COVID-19 infections and 93.1% (CI 92.2, 93.8) of hospitalizations and deaths. Non-vaccinated South Asians had higher odds of symptomatic SARS-CoV-2 infection compared to non-vaccinated non-South Asians (OR 2.35, 95% CI 2.3, 2.4), regardless of their immigration status. Conclusion(s): COVID-19 vaccines are effective in preventing infections, hospitalizations and deaths among South Asians living in Canada. The observation that non-vaccinated South Asians have higher odds of symptomatic COVID-19 infection warrants further investigation.Copyright The copyright holder for this preprint is the author/funder, who has granted medRxiv a license to display the preprint in perpetuity. It is made available under a CC-BY-NC-ND 4.0 International license.		https://dx.doi.org/10.1101/2023.12.08.23299660	Humans Dataset	Should be Retained
C. X. L. Chan, J. I. Singh, A. Murphy, D. Chen, Y.	2024	Two-year outcomes of internal fixation with femoral neck system in patients with femoral neck fracture in an Asian population	Journal of Orthopaedics	57		98-103	Background: Femoral neck fractures (FNF) are one of the most common fractures, with a projected increase in incidence with population growth and ageing. The Femoral Neck System (FNS) launched in 2019 was developed specifically for fixation of FNF with the purported advantages of providing both angular and rotational stability. We report our experience with the FNS and evaluate its effectiveness and associated complications. Method(s): A retrospective case series of 50 patients who underwent surgical fixation for FNF from August 2020 to October 2021 using the FNS in two Singapore tertiary institutions with at least 2 years follow-up were included. Clinical data (patients' demographics, fracture classification, intra-operative and post-operative complications) were reviewed. Radiological analysis assessed the pre- and immediate post-operative garden alignment index (GAI) and presence of femoral neck shortening at 3 months. Result(s): The mean age was 63.5 years (SD 16.9, range 26-92). Five (10 %), 34 (68 %) and 11 (22 %) were ASA 1, 2 and 3 respectively. Twenty-four (48 %), 16 (32 %), 4 (8 %), and 6 (12 %) patients sustained Garden's 1, 2, 3 and 4 FNF respectively. The mean operative duration was 66.2 min (SD 20.5) and length of stay was 6.9 days (SD 4.6).The post-operative improvement in garden alignment index (GAI) was a mean of 9.1degree (p < 0.001) on lateral view. The mean femoral neck shortening was 1.97 mm (SD 5.3) at 3 months. There were no intra-operative complications. Post-operatively, 1 (2 %) patient required blood transfusion, 1 (2 %) patient had implant cut-out and non-union managed non-operatively, 2 (4 %) patients developed avascular necrosis and required revision to total hip replacements. There were two (4 %) cases of 1-year mortality. Conclusion(s): The FNS achieved good outcomes with low rates of complications. The promising results justify its continued use and further evaluation in comparison to other devices.Copyright © 2024		https://dx.doi.org/10.1016/j.jor.2024.06.010	Humans Dataset	Should be Retained
D. R. V. Chaliha, M. Corti, E. Takechi, R. Dhaliwal, S. S. Drummond, P. Visser, E. Chen, F. K. Charng, J. Lam, V. Mamo, J. C. L.	2022	L-arginine and aged garlic extract for the prevention of migraine: a study protocol for a randomised, double-blind, placebo-controlled, phase-II trial (LARGE trial)	medRxiv.	4			Introduction: Migraine is a common and distressing neurological condition characterised by recurrent throbbing headaches, nausea and heightened sensitivity to light and sound. Accumulating evidence suggests that cerebral arteries dilate during migraine, causing distal microvessels to constrict, which could activate nociceptors and cause onset of headache pain. If so, preventing or attenuating chronic microvascular constriction, and promoting a dilatory phenotype, may reduce frequency and/or severity of migraines. The primary aim of the L-Arginine and Aged Garlic Extract (LARGE) trial is to investigate whether oral treatment with dietary nutraceuticals, L-arginine and aged garlic extract (AGE), both systemic vasodilatory agents, will alleviate migraine frequency, duration and severity in adults with chronic frequent episodic migraines. Methods and analysis: The study is a randomised double-blind placebo-controlled phase-II single-site clinical trial conducted in Perth, Australia. The target sample is to recruit 240 participants diagnosed with chronic frequent episodic migraines between 18 and 80 years of age. Participants will be randomised to one of four treatment groups for 14 weeks (placebo induction for 2 weeks, followed by 12 weeks on one of the respective treatment arms): placebo, L-arginine, AGE, or a combination of L-arginine and AGE. The doses of L-arginine and AGE are 1.5 g and 1 g daily, respectively. The primary outcome is to assess migraine response using change in migraine frequency and intensity between baseline and 12 weeks. Secondary outcomes include the impact of L-arginine and/or AGE on photosensitivity, retinal vessel changes, and blood biomarker concentrations of vascular tone, following a 12-week intervention. Ethics and dissemination: The Curtin University Human Research Ethics Committee (HREC) has approved this study (Approval number: HRE2020-0466 Version 4 16th August 2021). Written consent will be obtained from all participants prior to commencing their participation in the trial. The results of the study will be disseminated in peer-reviewed publications and presented at key national and international conferences and local stakeholder events.Copyright The copyright holder for this preprint is the author/funder, who has granted medRxiv a license to display the preprint in perpetuity. All rights reserved. No reuse allowed without permission.		https://dx.doi.org/10.1101/2022.11.02.22281863	Humans Dataset	Should be Retained
S. J. Chakraborty, A. Jyothi Lakshmi, N. Balraj, V. Mukherjee, M.	2020	Migraine-a review on current strategies in diagnosis, management and evaluation methods-an update	Journal of Pharmaceutical Sciences and Research	12(5)		691-697	Migraine is a chronic condition which occurs with symptoms such as nausea, photophobia and phonobia. Migraine has a throbbing kind of headache. Migraine is the main cause headache burden around the globe and it comes among the 20 leading causes of disability worldwide. One of the main characteristic of migraine is its inherited nature. The prevalence of migraine in women increases more rapidly than in men after puberty. An estimate of 30 percent patient has this and it is seen that migraine is mainly neurally driven. The brain tissues at the time of attack experiences a kind of electrical activity that is abnormal. Another element in migraine is the release of chemicals by the trigeminal nerve. One more reason behind migraine is cortical spreading depression. According to studies conducted about 70% of the migraneurs have a family history of migraine. Anti-migraine drugs can be classified into drugs that can abolish the pain and drugs that can prevent the pain. Triptans are mostly used anti-migraine drugs. For confirming the anti-migraine efficacy there are both in vivo and in vitro animal models. Currently there are drugs that are still under clinical trial.Copyright © 2020 Pharmainfo Publications. All rights reserved.			Humans Dataset	Should be Retained
D. R. B. Chadwick, F. Smith, C. Perditer, O. Hardy, Y. Owusu, D. Villa, G. Sarfo, F. S. Geretti, A. M. Phillips, R.	2022	Predictors of long-term progression to chronic kidney disease in HIV infection in Ghana from 2003-2018	medRxiv.	24			Aim: HIV is associated with an increased risk of progression to chronic kidney disease (CKD), and this risk is higher in people of West African descent than many other ethnicities. Our study aimed to assess the rates of progression to CKD and predictors of rapid progression in patients receiving antiretroviral therapy (ART) in central Ghana between 2003 and 2018. Method(s): This single-centre retrospective study enrolled people with HIV (PWH) initiating ART in Ghana between 2003-2018. Demographics, hepatitis B (HBsAg) status, ART regimens and eGFR measurements were recorded, and multi-level model linear regression was performed to determine predictors of greater levels of eGFR decline. Result(s): 659 participants were included in the study with a median follow-up time of 6 years (IQR 3.6-8.9). 149 participants (22.6%) also had confirmed HBV co-infection. Tenofovir was associated with the highest mean rate of eGFR decline of all Nucleoside/Nucleotide Reverse Transcriptase Inhibitors (NRTIs), representing a statistically significant annual decline -1.08 mL/min/1.73m2/year (CI: -0.24, -1.92) faster than those taking zidovudine. Regarding other ARTs, both nevirapine (- 0.78mL /min/173m2/year CI: -0.17, -1.39) and protease inhibitors (-1.55mL/mil/173m2/year CI: - 0.41, -2.68) were associated with slower eGFR declines compared with efavirenz. Negative HBsAg status was associated with greater eGFR decline compared with positive HBsAg status (- 1.25mL/mil/173m2 CI 0.29. 2.20). Conclusion(s): Increased rates of eGFR decline amongst PWH in Ghana were associated with tenofovir, nevirapine, and protease inhibitor use as well as negative HBsAg status. Further higher-quality research is needed to explore long-term predictors of eGFR decline in African populations.Copyright The copyright holder for this preprint is the author/funder, who has granted medRxiv a license to display the preprint in perpetuity. It is made available under a CC-BY 4.0 International license.		https://dx.doi.org/10.1101/2022.11.23.22282665	Humans Dataset	Should be Retained
A. E. Cerenak, M. Kosir, I. J. Ocvirk, M. Rutnik, K. Kreft, S.	2022	ANALYSIS of MAIN ACTIVE SUBSTANCES in DIFFERENT HEMP (CANNABIS SATIVA L.) PHENOTYPES	Medical Cannabis and Cannabinoids	5(1)		59	Cannabis populations can often have a relatively high heterogeneity with different phenotypes and chemical profiles despite being from the same variety. Little information exists about can-nabinoid / terpenoid profiles and polyphenol content in different hemp phenotypes within the same variety. For this study, 11 phenotypes from three different varieties [Carmagnola" selected (CS), "Tiborszallasi" (TS), and "Finola" selection (FS)] were analyzed. The components of essential oil (29) were determined using gas chromatography with flame ionization detection (GC/FID), and 10 different cannabinoids were analyzed using high-performance liquid chromatography (HPLC). Principal component analysis (PCA) and analysis of variance (ANOVA) showed that according to the components of essential oil, FS and TS plants were more uniform than CS plants, where great differences between CI and CII phenotypes were found out. The content of cannabinoid CBD-A was the highest in all four FS phenotypes (up to 6.59 %). By comparing cannabinoid profiles, FS was clearly separated from TS and CS, while these two varieties were not clearly distinguishable. Phenotypes TV and CI had the highest total content of DELTA-9-THC-A (1.39 % and 0.91 % respectively), while all phenotypes of FS had the highest total content of CBD (up to 0.78 %) and THC (up to 0.11 %). Furthermore, total polyphenol content (TPC) and antioxidant activity in female inflorescences were determined in six selected phenotypes of three investigated varieties. Two different extraction solvents were used: distilled water and ethanol (98%). TPC was measured using the Folin-Ciocalteu's reagent, and antioxidant activity was determined using DPPH reagent. In ethanol extracts, the highest analyzed TPC was in the phenotype FIV (31.8 mg GAE/g) and the highest antioxidant activity was determined in the FII phenotype (75.3 % of DPPH radical inactivation). In water extracts, the highest TPC was evaluated in the FII phenotype and the highest antioxidant activity was detected in CII and TIII phenotypes. TPC and antioxidant activity analysis both showed that ethanol extracts yielded better results. Obtained results are useful for the development of new supplementary ingredients, for different pharmacy treatments, and for further breeding purposes."		https://dx.doi.org/10.1159/000522395	Humans Dataset	Should be Removed
C. B. Celik, B. B. Hacihasanoglu Cakmak, N. Yanardag, R.	2022	Protective effect of edaravone on rat testis after valproic acid treatment	Journal of Research in Pharmacy	26(1)		52-62	Valproic acid (n-dipropyl-acetic acid, VPA) is a medication used as anticonvulsant in the treatment of bipolar disorder, and for migraine prophylaxis. Long-term use of VPA is known to trigger reproductive impairment, which is mediated by elevation of testicular oxidative stress. Edaravone is used in the treatment of cerebrovascular diseases. It can diffuse into many disease-affected organs, thus shows protective effects in numerous tissues including the heart, lung, and testis. The main goal of the present study was to determine the possible protective role of edaravone against VPA-induced oxidative testicular injury. Male Sprague Dawley rats were assigned into four groups. Control rats rats given only edaravone (30 mg/kg/day) rats given only VPA (500 mg/kg/day) rats given VPA+edaravone for seven days. Edaravone and VPA were applied intraperitoneally. After eight days, testicular tissues were taken from rats. There was a statistically significant increase in the levels of reduced glutathione, lipid peroxidation, reactive oxygen species, total oxidant status, oxidative stress index, and DNA contents as well as catalase, superoxide dismutase, glutathione-related enzymes, gamma-glutamyl transferase, acid and alkaline phosphatases, lactate dehydrogenase, myeloperoxidase and sorbitol dehydrogenase activities in VPA group. More so, advanced oxidized protein products, protein carbonyl, and nitric oxide levels were also significantly increased in VPA group. Activities of glucose-6-phosphate dehydrogenase and sodium/potassium ATPase and total antioxidant status levels remarkably decreased in VPA given group. Treatment with edaravone to VPA group significantly reverted these alterations. These findings demonstrate that administration of edaravone has a beneficial effect against testicular injury in VPA-induced oxidative stress.Copyright © 2022 Marmara University Press.		https://dx.doi.org/10.29228/jrp.103	Humans Dataset	Should be Removed
B. O. S. Cata-Preta, T. M. Wendt, A. Hogan, D. R. Mengistu, T. Barros, A. J. D. Victora, C. G.	2022	Ethnic disparities in immunisation: analyses of zero-dose prevalence in 64 low- and middle-income countries	medRxiv.	10			Background The Sustainable Development Goals (SDGs) recommend stratification of health indicators by ethnic group, yet there are few studies that have assessed if there are ethnic disparities in childhood immunisation in low- and middle-income countries (LMICs). Methods We identified 64 LMICs with standardized national surveys carried out since 2010, which provided information on ethnicity or a proxy variable and on vaccine coverage 339 ethnic groups across the 64 countries were identified after excluding those with fewer than 50 children in the sample and countries with a single ethnic group. Lack of vaccination with diphtheria-pertussis-tetanus (DPT) vaccine - a proxy for no access to routine vaccination or 'zero-dose' status - was the outcome of interest. Differences among ethnic groups were assessed using a chi-squared test for heterogeneity. Additional analyses controlled for household wealth, maternal education and urban-rural residence. Findings The median gap between the highest and lowest zero-dose prevalence ethnic groups in all countries was equal to 10 percentage points (interquartile range 4-22 range 1 to 84) and the median ratio was 3.3 (interquartile range 1.8-6.7 range 1.1-30.4). In 35 of the 64 countries, there was significant heterogeneity in zero-dose prevalence among the ethnic groups. In most countries, adjustment for wealth, education and residence made little difference to the ethnic gaps, but in four countries (Angola, Benin, Nigeria, and Philippines) the high-low ethnic gap decreased by over 15 pp after adjustment. Children belonging to a majority group had 29% lower prevalence of zero-dose compared to the rest of the sample. Interpretation Statistically significant ethnic disparities in child immunisation were present in over half of the countries studied. Such inequalities have been seldom described in the published literature. Regular analyses of ethnic disparities are essential for monitoring trends, targeting resources and assessing the impact of health interventions to ensure zero-dose children are not left behind in the Sustainable Development Goals era.Copyright The copyright holder for this preprint is the author/funder, who has granted medRxiv a license to display the preprint in perpetuity. It is made available under a CC-BY-NC 4.0 International license.		https://dx.doi.org/10.1101/2022.02.09.22270671	Humans Dataset	Should be Retained
V. M. d. S. C. Carvalho, J. dos Santos, L. M. G. de Almeida, F. G. Rocha, E. D. de Macedo Vieira, A. C. Ferreira, J. A. B. do Couto Jacob, S. Strongin, R. M. da Silva, A. J. R.	2023	Pharmaceutical Evaluation of Medical Cannabis Extracts Prepared by Artisanal and Laboratory Techniques	Revista Brasileira de Farmacognosia	33(4)		724-735	The popularity of Cannabis extracts in the treatment of hard-to-manage clinical conditions and the lack of access to pharmaceutical grade Cannabis products have impacted the increase of clandestine and artisanal product consumption in Brazil. Currently, hundreds of judicial authorizations for Cannabis cultivation and artisanal extract preparation have been granted in Brazil. To evaluate the artisanal preparation techniques and improve Cannabis extract quality, preparations by patients were monitored between 2017 and 2022, and a preparation method by supercritical fluid extraction was developed. Between 2017 and 2018, the most common technique used by participants was the decoction of flowers in heated oil that provided extracts with low cannabinoid levels and the predominance of acid cannabinoids as well as high microbiological contamination. Between 2019 and 2022, decarboxylation by heating and extraction by maceration in ethanol were tested to decrease the microbiological contamination and increased the neutral cannabinoid levels in the extracts. Cannabidiol levels measured in 2021 (26.0 +/- 31.1 mg/g) and 2022 (42.9 +/- 15.5 mg/g) in the extracts prepared at home with pharmaceutical support were similar to industrial products and higher in cannabinoids than the products supplied by non-governmental organizations. Cannabis extracts prepared by supercritical fluid extraction at 50 degreeC at a pressure of 15 MPa and 800 g CO2 for 15-24 min from 9-24 g decarboxylated Cannabis flower provided cannabidiol recoveries > 80%. Soxhlet extraction, used as a comparison method, showed excellent recoveries and is a low-cost alternative technology that is feasible to implement in community pharmacies. Graphical Abstract: [Figure not available: see fulltext.].Copyright © 2023, The Author(s) under exclusive licence to Sociedade Brasileira de Farmacognosia.		https://dx.doi.org/10.1007/s43450-023-00412-8	Humans Dataset	Should be Retained
Z. Y. Cao, W. Zhang, L. Yang, J. Lou, J. Xu, M. Zhang, Z.	2023	A study on the correlation of the asymmetric regulation between the periaqueductal gray and the bilateral trigeminal nucleus caudalis in migraine male rats	Journal of Headache and Pain	24(1) (no pagination)	27		Background: The study was designed to explore the correlation of the asymmetric regulation between periaqueductal gray (PAG) and bilateral trigeminal nucleus caudalis (TNC) in migraine rats through studying the changes of metabolites in pain regulatory pathway of acute migraine attack. Method(s): Thirty male Sprague-Dawley (SD) rats were randomly divided into three groups: blank, control, model groups. Then, blank group was intraperitoneally injected with ultrapure water, while control group injected with saline and model group injected with Glyceryl Trinitrate (GTN). Two hours later, PAG and bilateral TNC were removed respectively, and metabolite concentrations of PAG, Left-TNC, Right-TNC were obtained. Lastly, the differences of metabolite among three brain tissues were compared. Result(s): The relative concentrations of rNAA, rGlu, rGln, rTau, rMI in PAG or bilateral TNC had interaction effects between groups and sites. The concentration of rLac of three brain tissues increased in migraine rats, however, the rLac of LTNC and RTNC increased more than that of PAG. Besides, the concentrations of rNAA and rGln increased in RTNC, while rGABA decreased in RTNC. Conclusion(s): There is correlation between PAG, LTNC and RTNC in regulation of pain during acute migraine attack, and the regulation of LTNC and RTNC on pain is asymmetric.Copyright © 2023, The Author(s).		https://dx.doi.org/10.1186/s10194-023-01559-4	Humans Dataset	Should be Removed
Y. Z. Cao, J. Chen, T. He, M. Sun, J. Fang, Y. Wang, J. Chen, C. Zhang, Z.	2024	Effect of propofol on parvalbumin neurons in medical prefrontal cortex of rats with social behavior disorders induced by chronic sleep deprivation. [Chinese]	Chinese Journal of Anesthesiology	44(1)		76-79	Objective To evaluate the effect of propofol on parvalbumin (PV) neurons in the medical prefrontal cortex (mPFC) of rats with social behavior disorders induced by chronic sleep deprivation. Methods Forty-two SPF male Sprague-Dawley rats, aged 8 weeks, weighing 200-250 g, were divided into 3 groups (n= 14 each) using a random number table method control group (group Con), chronic sleep deprivation plus natural sleep group (group CSD + NS), and chronic sleep deprivation plus propofol group (group CSD+Pro). Sleep deprivation model was established by the modified multiple platform method, the rats were placed in the sleep-deprivation tank for 20 h a day (14 0 0 - 1 0 00), and allowed to sleep naturally for 4 h (1 0 00-14 00) a day for 28 consecutive days. Propofol 40 mg/kg was intraperi tone ally injected for 28 consecutive days after sleep deprivation in CSD+Pro group. While the equal volume of 10% fat emulsion was given in Con and CSD+NS groups. After the end of sleep deprivation, a three-box social experiment was used to detect the social behavior of rats, and the number of the PV positive cells and density of the perineuronal network (PNN) in the mPFC area were measured by immunofluorescence. Results Compared with group Con, the pertentage of rapid eye movement sleep and sniffing time preference coefficients for the strange rat 1 in the first stage and for the strange rat 2 in the second stage were significantly decreased, and the number of the PV positive cells and density of PNN in the mPFC area were decreased in group CSD+NS (P<0.05). Compared with group CSD+NS, the sniffing time preference coefficients for the strange rat 1 in the first stage and for the strange rat 2 in the second stage were significantly increased, the number of the PV positive cells and density of PNN in the mPFC area were increased (P<0.05) , and no significant change was found in the percentage of the rapid eye movement sleep in group CSD+Pro. Conclusions Propofol probably increases the number and function of PV neurons in the mPFC and ameliorates sleep deprivation-induced social behavior disorders in sleep-deprived rats.Copyright © 2024 Chinese Medical Journals Publishing House Co.Ltd. All rights reserved.		https://dx.doi.org/10.3760/cma.j.cn131073.20230605.00116	Humans Dataset	Should be Removed
W. J. Cao, L. Zhou, H. Zhong, J. Wang, N. Yang, J.	2024	Right-to-Left Shunt-associated Brain Functional Changes in Migraine: Evidences from a Resting-state FMRI Study	medRxiv.	24			Background: Migraine, a neurological disorder under perpetual investigation, has an elusive etiology. An potential association with Right-to-Left Shunt (RLS) exists, yet the precise nature of this connection remains unclear.This study employs the resting-state functional magnetic resonance imaging (rs-fMRI) technique to examine brain functional differences between the migraine patients with and without RLS, aiming at exploring RLS associated alterations in functional segregation and integration. Method(s): This study included 32 migraine patients (14 patients with RLS and 18 without RLS), each undergoing rs-fMRI data acquisition. The amplitude of low-frequency fluctuation (ALFF) was employed to investigate functional segregation. Functional connectivity (FC) analysis was conducted to explore the functional integration across distinct brain regions. Graph theory-based network analysis was utilized to assess functional networks in migraine patients with RLS. Pearson correlation analysis further explored the relationship between RLS severity and various functional metrics.. Result(s): Compared with migraine patients without RLS, migraine patients with RLS exhibited a significant increase in the ALFF in the left middle occipital and superior occipital gyrus As to FC, the reduced connectivity between the left rolandic operculum and the right middle cingulate gyrus was observed in migraine patients with RLS Based on the brain networks analysis, migraine patients with RLS displayed higher values of the normalized clustering coefficient and greater betweenness centrality in specific regions, including the left precuneus, right insula, and right inferior temporal gyrus. Further, the study found positive correlations between ALFF values in the temporal lobes, thalamus, left middle occipital, and superior occipital gyrus and RLS severity. Conversely, negative correlations emerged between ALFF values in the right inferior frontal gyrus, middle frontal gyrus, and insula and RLS grading. Finally, the study identified a positive correlation between angular gyrus betweenness centrality and RLS severity. Conclusion(s): RLS-associated brain functional alterations in migraine consisted of local brain regions, connectivity, and networks involved in pain conduction and regulation did exist in migraine with RLS.Copyright The copyright holder for this preprint is the author/funder, who has granted medRxiv a license to display the preprint in perpetuity. It is made available under a CC-BY-NC-ND 4.0 International license.		https://dx.doi.org/10.1101/2024.01.23.24301677	Humans Dataset	Should be Retained
L. Q. Cao, H. Yu, D. Shuo, L. Wang, H.	2023	Comparison of different thread products for facial rejuvenation: Materials and barb designs	Journal of Cosmetic Dermatology	22(7)		1988-1994	Background: In recent years, the thread-lifting technique has become widely used in clinical settings. Several thread products are used in clinical practice, and there are many differences between products in terms of many aspects. Method(s): Six commercial thread products were collected and evaluated. The general structure, microstructure, elastic modulus, and strength were evaluated using microscopies and tensile testing in vitro. Seventy-two female rats were divided into six groups. Tissue samples were harvested and histologically evaluated at 1st, 4th, 8th, and 12th week using hematoxylin and eosin and Masson's trichrome staining. Result(s): There were differences between products in terms of barb shape, microstructure, elasticity, and strength, and that could be attributed to the materials and barb structures. All threads showed good biological safety, and the density of collagen area in the dermis was increased compared to that in the control group. Conclusion(s): This study provided an objective evaluation of barbed thread products, which indicated that all products can be used safely with certain effects in different indications.Copyright © 2023 The Authors. Journal of Cosmetic Dermatology published by Wiley Periodicals LLC.		https://dx.doi.org/10.1111/jocd.15691	Humans Dataset	Should be Removed
C. W. Campbell, T. Burrow, R. Mandal, S. Hippisley-Cox, J. Barnes, E. Matthews, P. C.	2022	Estimating the epidemiology of chronic Hepatitis B Virus (HBV) infection in the UK: what do we know and what are we missing?	medRxiv.	13			Background: HBV is the leading global cause of cirrhosis and primary liver cancer. The virus's attributable disease burden in the UK is concentrated in vulnerable populatons including ethinic minorities, people experiencing homelessness and people born in high-prevalence countries. Despite this the UK HBV population has not been well characterised, and estimates of UK HBV prevalence and/or positivity rate vary widely across sources. We summarised datasets that are available to represent UK CHB epidemiology, consider differences between sources, and discuss deficiencies in current estimates. Method(s): We searched for estimates of CHB case numbers in the UK (incorporating incidence and/or prevalence-like data) across a range of available sources, including UK-wide reports from government bodies, publications from independent bodies (including medical charities and non-governmental organisations) and articles in peer-reviewed scientific journals. We present positivity rates from each respective data source but caution that estimates may not be representative of the true UK-wide population prevalence. Results and Discussion: Six CHB case number estimates were identified, with three estimates reporting information concerning population subgroups, including number of infected individuals across age, sex and ethnicity categories., Estimates among sources reporting prevalence varied from 0.27% to 0.73%. An alterantive proxy for population prevalence (obtained via the UK antenatal screening programme which achieves over 95% coverage of every pregnant woman) estimated a CHB prevalence of <0.5%. Estimates varied by sources of error, bias and missingness, data linkage, and substantial blind spots" in consistent testing and registration of HBV diagnoses. Multi-parameter evidence synthesis and back-calculation model methods similar to those used to generate estimates of HCV ad HIV population-wide prevalence may be applicable to HBV.Copyright The copyright holder for this preprint is the author/funder, who has granted medRxiv a license to display the preprint in perpetuity. It is made available under a CC-BY-ND 4.0 International license."		https://dx.doi.org/10.1101/2022.04.12.22273568	Humans Dataset	Should be Retained
L. P. Calvi, D. Panseri, S. Giupponi, L. Gelmini, F. Beretta, G. Vitali, D. Bruno, M. Zilio, E. Pavlovic, R. Giorgi, A.	2018	Comprehensive quality evaluation of medical Cannabis sativa L. inflorescence and macerated oils based on HS-SPME coupled to GC-MS and LC-HRMS (q-exactive orbitrap) approach	Journal of Pharmaceutical and Biomedical Analysis	150		208-219	There are at least 554 identified compounds in C. sativa L., among them 113 phytocannabinoids and 120 terpenes. Phytocomplex composition differences between the pharmaceutical properties of different medical cannabis chemotype have been attributed to strict interactions, defined as 'entourage effect', between cannabinoids and terpenes as a result of synergic action. The chemical complexity of its bioactive constituents highlight the need for standardised and well-defined analytical approaches able to characterise the plant chemotype, the herbal drug quality as well as to monitor the quality of pharmaceutical cannabis extracts and preparations. Hence, in the first part of this study an analytical procedures involving the combination of headspace-solid-phase microextraction (HS-SPME) coupled to GC-MS and High Resolution Mass-Spectrometry LC-HRMS (Orbitrap) were set up, validated and applied for the in-depth profiling and fingerprinting of cannabinoids and terpenes in two authorised medical grade varieties of Cannabis sativa L. inflorescences (Bedrocan and Bediol) and in obtained macerated oils. To better understand the trend of all volatile compounds and cannabinoids during oil storage a new procedure for cannabis macerated oil preparation without any thermal step was tested and compared with the existing conventional methods to assess the potentially detrimental effect of heating on overall product quality.Copyright © 2017 Elsevier B.V.		https://dx.doi.org/10.1016/j.jpba.2017.11.073	Humans Dataset	Should be Removed
L. A. M. Cala, F. L.	1976	Computerized axial tomography findings in patients with migrainous headaches	British Medical Journal	2(6028)		149-150	The demonstration of cerebral edema by computerised axial tomography (CAT) in patients with migraine was drawn to our attention by Drs J Ambrose and J Gawler of London. The subsequent unexpected finding of a significant degree of cerebral atrophy in a migraine sufferer further prompted our interest in the CAT changes in these patients. The findings in 46 patients with migrainous headaches were therefore reviewed.			Humans Dataset	Should be Retained
H. J. Cabral	2008	Multiple comparisons procedures	Circulation	117(5)		698-701	In biomedical research, a common question posed by investigators is whether or not an outcome of interest differs significantly between multiple independent groups of subjects in the study sample. For example, in a randomized clinical trial focusing on differences in a parameter of cardiovascular health such as systolic blood pressure or heart rate that is measured on a continuum, one might make the comparison of those who received a placebo, those who received a particular active drug, and those who received a different active drug. Another example of a multiple group comparison might arise in an observational study when comparisons between categories of race or ethnicity are of interest. The statistical problem that arises from the use of multiple comparisons tests is that any subsequent tests of hypotheses will be performed on the outcome with the same data on which the global test was performed. This can result in an uncontrolled type I error rate (the rate of rejecting the null hypothesis when it should not be rejected). These tests can produce this statistical problem, which can be encountered in analyses of multiple treatment or exposure groups, multiple end points, or multiple interim analyses. This problem has been addressed from a broad perspective.1 The present report, however, will focus on the statistical analysis strategies used when the global or omnibus test of differences on a continuous outcome across the multiple groups has been performed and statistical tests contrasting subgroups are then conducted. It serves as a follow-up to an earlier article2 in the series of statistical tutorials in Circulation that addressed the use of the ANOVA in performing the global test of hypothesis for a continuous outcome. These statistical tests are often referred to as multiple comparisons procedures (MCPs). We will first present a brief review of the statistical foundations of 1-factor ANOVA and then will describe the 2 main types of MCPs with specific reference to the more commonly used MCPs. Finally, we will show a worked example of an analysis of data from a study of heart size in animals exposed to different conditions of physical exercise that will illustrate the use of 1-factor ANOVA with supplementary MCPs.. © 2008 American Heart Association, Inc.		https://dx.doi.org/10.1161/CIRCULATIONAHA.107.700971	Humans Dataset	Should be Retained
T. D. Bywater, A. Endacott, C. Smith, K. Tiffin, P. A. Blower, S. Price, M.	2021	The measurement properties and acceptability of a new parent-infant bonding tool ('Me and My Baby') designed for use in a universal healthcare setting in the UK	medRxiv.	19			NICE guidelines acknowledge the importance of the parent-infant relationship for child development but highlight the need for further research to establish reliable tools for assessment, particularly for parents of children under one year. This study explores the acceptability and psychometric properties of a co-developed tool, 'Me and My Baby' (MaMB). Study design A cross-sectional design was applied. The MaMB was administered universally (in two sites) with mothers during routine 6-8-week Health Visitor contacts. The sample comprised 467 mothers (434 MaMB completers and 33 'non-completers'). Dimensionality of instrument responses were evaluated via exploratory and confirmatory ordinal factor analyses. Item response modelling was conducted via a Rasch calibration to evaluate how the tool conformed to principles of 'fundamental measurement'. Tool acceptability was evaluated via completion rates and comparing 'completers' and 'non-completers' demographic differences on age, parity, ethnicity, and English as an additional language. Free-text comments were summarised. Data sharing agreements and data management were compliant with the General Data Protection Regulation, and University of York data management policies. Results High completion rates suggested the MaMB was acceptable. Psychometric analyses showed the response data to be an excellent fit to a unidimensional confirmatory factor analytic model. All items loaded statistically significantly and substantially (>0.4) on a single underlying factor (latent variable). The item response modelling showed that most MaMB items fitted the Rasch model. Item reliability was high (0.94) yet the test yielded little information on each respondent, as highlighted by the 'person separation index' of 0.1 (=>2.0 is required to reliably discriminate between two groups). Conclusions and next steps MaMB reliably measures a single construct, likely to be infant bonding. However, further validation work is needed, preferably with 'enriched population samples' to include higher-need/risk families. The MaMB tool may benefit from reduced response categories (from four to three) and some modest item wording amendments. Following further validation and reliability appraisal the MaMB may ultimately be used with fathers/other primary caregivers and be potentially useful in research, universal health settings as part of a referral pathway, and clinical practice, to identify dyads in need of additional support/interventions.Copyright The copyright holder for this preprint is the author/funder, who has granted medRxiv a license to display the preprint in perpetuity. It is made available under a CC-BY-NC-ND 4.0 International license.		https://dx.doi.org/10.1101/2021.12.18.21267049	Humans Dataset	Should be Retained
K. P. Burk, D. Khoshnood, M. M. Jafarpour, S. Ahsan, N. Mitchell, W. G. Santoro, J. D.	2024	Sexual Health Education and Quality of Counseling in Pediatric-Onset Multiple Sclerosis	Pediatric Neurology	157		108-113	Background: Disease-modifying therapies (DMTs) have revolutionized the management of multiple sclerosis (MS). Many DMTs have a risk of teratogenic outcomes, which is notable as MS disproportionally affects women of reproductive age and the rates of unplanned pregnancies among persons with MS (PwMS) are as high as 34%. Prior research suggests that patients' culture may influence their perspectives surrounding family planning. Given our institution's patient population, we compared the spectrum of knowledge in Hispanic and non-Hispanic patients with pediatric-onset MS (POMS) regarding DMTs and their associated risks during pregnancy and possible disparities in their treatment and counseling. Method(s): A small cohort of patients with POMS (n = 22) were surveyed on their knowledge and beliefs surrounding family planning and sexual health counseling. Odds ratios and 95% confidence intervals were used to evaluate the association between survey question responses and ethnicity. Result(s): No significant differences in beliefs or knowledge regarding sexual health between Hispanic and non-Hispanic participants were identified, but many valuable themes emerged. Internet access and social relationships heavily influence participants' knowledge surrounding birth control and sexual health. Patients also desired continuous engagement in sexual health counseling. Conclusion(s): In this small pilot cohort, cultural views did not significantly influence whether adolescent and young adult patients with POMS seek sexual health resources. Future studies should aim to identify effective interventions for providers to educate PwMS about sexual health and family planning to address the elevated unplanned pregnancy rate in this population and provide the education these patients have vocalized a desire to receive.Copyright © 2024 Elsevier Inc.		https://dx.doi.org/10.1016/j.pediatrneurol.2024.05.015	Humans Dataset	Should be Retained
R. R. Bullock, D. Lufino, M. Mascaro, C. Buesa, C. Maes, T. Gutierrez, S. Valverde, M. Ramos, T.	2018	Using transcription phenotypes to utilise basket trial methodology from oncology to create new targets in CNS disorders	Journal of Prevention of Alzheimer's Disease	5(1)		S54-S55	Background: Basket trials are commonly used in oncology, where one mutation may produce different effects in different tissues. This allows a trial of one compound in different indications, usually in an open-label adaptive design, in order to prove concept and target the most effective areas to conduct a more definitive study. They are not yet used in CNS disorders, partly because the common diseases are deemed clinically distinct and researched very separately. ORY-2001 is a small molecule, brain penetrant drug that modifies transcription in the brain and has a host of epigenetic effects, including increasing neuroplasticity and decreasing neuro-inflammation. Of particular interest in behaviour and especially aggression, is the effect of ORY-2001 on the response of immediate early genes (IEGs) like c-Fos in the prefrontal cortex (PFC), which corrects the stress response deficit of these genes in SAMP8 mice. The activation of excitatory neurons in the PFC is key to the control of intermale aggression, and IEGs like c-Fos are widely used markers of neuronal activation. Modulation of IEGs by ORY-2001 may contribute to the treatment of behaviour alterations in multiple CNS conditions - both neurodegenerative and neurodevelopmental. This particular mode of action may explain the improvements seen with ORY-2001 in preclinical studies on aggression and social behaviour alterations. If alterations in the transcription response of IEGs in the PFC are accepted as a part of a phenotype which then manifests itself as an exaggerated response to stress, often in the form of aggression, then a basket study can look at reducing aggression across multiple indications with a single compound using similar methodology and statistical analyses as oncology basket studies. Objective(s): To identify a transcription phenotype for aggression, and evaluate the inclusion of four disorders (Alzheimer's disease, Parkinson's dementia/dementia with Lewy bodies, adult autistic spectrum disorder and borderline personality disorder) in a basket trial chosen because in these cases an abnormal stress response is thought to contribute to the development of the observed aggression. Method(s): Resident intruder test: measures the number of clinch attacks on an intruder, in treated vs non-treated elderly SAMP8 mice. This is a measurement of aggression. Gene expression analysis: alteration of the gene expression response in SAMP8 vs SAMR1 mice strains was performed by microarray based gene expression survey and qRT-PCR validation. Data mining: datasets were downloaded from NCBI GEO and expression levels or changes were analyzed. Result(s): Resident intruder test - clinch attacks were very frequent in vehicle treated SAMP8 but no more frequent in ORY-2001 treated SAMP8 animals than control mice. Aggression was removed without sedation or any effect on function. Gene analysis showed modulation of IEGs in the PFC of SAMP8 mice. Data mining showed that altered regulation of IEGs was encountered in other mice strains with aggression and broadly associated with aggression across species. Data mining further showed that altered regulation of IEGs is frequently present in human CNS diseases and psychiatric disorders with frequent aggressive behaviour. Conclusion(s): Many aspects of behaviour disorders often seen in CNS and psychiatric disorders are removed by ORY-2001 in different animal models and across different behavioural paradigms, including aggression. This is a new approach in treating these alterations, that does not involve sedation and to date, no unpleasant side effects. ORY-2001 is currently in Phase II AD and MS studies, where some of these behaviour alterations present. Consequently, the time is right for a basket trial in humans with behaviour alterations, particularly manifesting as aggression, across multiple CNS conditions to explore whether a) one targeted approach can resolve the same behaviour alteration across multiple conditions and b) whether the concept of disease transcription phenotyping is a model that increases treatment options fo behaviour alterations in CNS/ psychiatry studies.		https://dx.doi.org/10.14283/jpad.2018.40	Humans Dataset	Should be Removed
A. E. P. Bulboaca, A. Barbalata, C. Bolboaca, S. D. Nicula, C. Boarescu, P. M. Stanescu, I. Dogaru, G.	2019	The effect of liposomal epigallocatechin gallate and metoclopramide hydrochloride co-administration on experimental migraine	Farmacia	67(5)		905-911	Epigallocatechin gallate (EGCG) has been intensively studied for its anti-oxidative, anti-inflammatory and anti-nociceptive effects. Our study aimed to assess the beneficial effect of liposomal EGCG (L-EGCG) co-administered with metoclopramide (MC) on oxidative stress and pain in experimental migraine induced by i.p. nitroglycerine (NG) administration in rats. Five groups of randomly divided rats (7/group) were investigated: control (C, group 1) with i.p. administration of saline solution, NG control group (group 2), NG+MC (group 3), NG+MC+EGCG group (group 4), and NG+MC+L-EGCG (group 5). The nociception was appreciated by the formalin test and the oxidative stress/anti-oxidant status by serum tests. MC alone significantly improved the nociception process and the oxidative stress parameters but not the antioxidative status. Adding EGCG to MC significantly reduced the oxidative stress and antioxidant status together with decreasing of nociception, with better results for L-EGCG.Copyright © 2019, Romanian Society for Pharmaceutical Sciences. All rights reserved.		https://dx.doi.org/10.31925/farmacia.2019.5.23	Humans Dataset	Should be Removed
A. E. B. Bulboaca, S. D. Bulboaca, A. C. Porfire, A. S. Tefas, L. R. Suciu, S. M. Dogaru, G. Stanescu, I. C.	2019	Liposomal curcumin enhances the effect of naproxen in a rat model of migraine	Medical Science Monitor	25		5087-5097	Background: Curcumin is an antioxidant that reduces inflammation and pain. This study aimed to assess the effect of pretreatment with naproxen and liposomal curcumin compared with naproxen and curcumin solution on oxidative stress parameters and pain in a rat model of migraine. Material/Methods: Sixty-three male Wistar rats included a control group (n=9) and a rat model of migraine (n=54) induced by intraperitoneal injection of nitroglycerin (1 mg/0.1 kg). The rat model group was divided into an untreated control group (n=9), a group pretreated with naproxen alone (2.8 mg/kg) (n=9), a group pretreated with naproxen (2.8 mg/kg) combined with curcumin solution (1 mg/0.1 kg) (n=9), a group pretreated with naproxen (2.8 mg/kg) combined with curcumin solution (2 mg/0.1 kg) (n=9), a group pretreated with naproxen (2.8 mg/kg) combined with liposomal curcumin solution (1 mg/0.1 kg) (n=9) a group pretreated with naproxen (2.8 mg/kg) combined with liposomal curcumin solution (2 mg/0.1 kg) (n=9). Spectroscopy measured biomarkers of total oxidative status and nociception was tested using an injection of 1% of formalin into the rat paw. Result(s): Expression of biomarkers of oxidative stress and enhanced nociception were significantly increased following pretreatment with combined naproxen and liposomal curcumin compared with curcumin solution or naproxen alone (P<0.001). Combined curcumin solution and naproxen were more effective at a concentration of 2 mg/0.1 kg for the first nociceptive phase (P<0.005). Conclusion(s): In a rat model of migraine, combined therapy with liposomal curcumin and naproxen showed an improved antioxidant effect and anti-nociceptive effect.Copyright © Med Sci Monit.		https://dx.doi.org/10.12659/MSM.915607	Humans Dataset	Should be Removed
A. E. B. Bulboaca, S. D. Stanescu, I. C. Sfrangeu, C. A. Porfire, A. Tefas, L. Bulboaca, A. C.	2018	The effect of intravenous administration of liposomal curcumin in addition to sumatriptan treatment in an experimental migraine model in rats	International Journal of Nanomedicine	13		3093-3103	Background: Curcumin has antioxidative properties that could be useful in various diseases due to its ability to act on multiple targets of various cellular pathways. We aimed to assess the efficacy of liposomal curcumin compared with curcumin solution, when in addition to sumatriptan (ST) treatment, in an experimental migraine model induced with nitroglycerin (NTG) in rats. Method(s): Seven groups of 9 rats each were investigated: control group without migraine (1 mL saline solution intraperitoneal injection [ip]), control group with induced migraine, NTG+ST group (ST), NTG+ST+curcumin1 (CC1) group - 1 mg/100 g body weight (bw), NTG+ST+CC2 - 2 mg/100 g bw, NTG+ST+liposomal curcumin1 (lCC1) group - 1 mg/100 g bw, and NTG+ST+lCC2 (lCC2) group - 2 mg/100 g bw. NTG and ST were administered as 1 mL ip NTG 1 mg/100 g bw and 1 mL ip ST 1 mg/100 g bw, respectively. Plasma total oxidative stress (TOS), malondialdehyde (MDA), nitric oxide (NOx), thiol levels, as well as total antioxidative capacity (TAC) were assessed. The nociception process was assessed by counting the number of flinches and shakes after the formalin test. Result(s): The plasma TOS, MDA, and NOx levels, as oxidative stress parameters, were significantly decreased in the curcumin-treated groups, especially where curcumin was in liposomal form. The thiol and TAC were also improved by the curcumin treatment, with the best results obtained for the liposomal curcumin. The closest number of flinches and shakes to the control group was obtained for the group treated with liposomal curcumin at a dose of 2 mg/100 g bw. Conclusion(s): Liposomal curcumin in a dose of 2 mg/100 g bw when in addition to ST treatment could be an optimum therapeutic strategy for migraine attacks and could represent a base for future clinical research and application.Copyright © 2018 Bulboaca et al.		https://dx.doi.org/10.2147/IJN.S162087	Humans Dataset	Should be Removed
J. A. Bueno, S. Greenbaum, E. A.	2023	Vapor Phase Terpenes Mitigate Oxidative Degradation of Cannabis sativa Inflorescence Cannabinoid Content in an Accelerated Stability Study	Cannabis and Cannabinoid Research	8(5)		887-898	Introduction: As Cannabis sativa L. (Cannabaceae) ages, inflorescence phytochemicals are susceptible to oxidative degradation. Reduction of D9-tetrahydrocannabinol (D9-THC) content has the potential to impact the reliability and accuracy of dosing. Advances that improve cannabinoid stability during storage would have an important impact in medical cannabis markets. Reported here is the use of C. sativa terpenes with antioxidant properties that improve inflorescence cannabinoid stability. Material(s) and Method(s): Killer Kush inflorescence samples were stored in a temperature-controlled environment, in opaque jars. To accelerate the rate of oxidate degradation, samples were stored with the oxidizing agent hydrogen peroxide. Vapor phase terpenes were added to inflorescence packaging. Two terpene blends and three different dosage amounts were evaluated. Inflorescence stability samples were prepared in triplicate for each sample type. Cannabinoid content was quantitatively assessed after 24, 81, and 127 days of storage using high-performance liquid chromatography. Terpene content was assessed using headspace gas chromatography mass spectrometry. Results from inflorescence stored with and without external terpenes were compared by analysis of variance (ANOVA) data processing. Result(s): After 127 days of storage, inflorescence in the accelerated study experienced a loss of 18.0% and 34.3% total D9-THC content for samples stored with and without external terpenes, respectively. The differences in cannabinoid content were found to be statistically significant at all timepoints using ANOVA processing. In the nonaccelerated study, only one of the six sample types investigated had a statistically significant greater total D9-THC content than control at all timepoints. Nevertheless, a dose-dependent relationship between the amount of external terpenes added to inflorescence and the preservation of total D9-THC content was observed. Discussion(s): In the accelerated study, exogenous terpenes reduced the degradation of inflorescence cannabinoid content by 47.4%. This represents the first reported addition of terpene antioxidants to inflorescence packaging for cannabinoid preservation. Of note, the antioxidants used in this system can be obtained from C. sativa. This is advantageous from a toxicological perspective as inhaling synthetic antioxidants presents unknown and unpredictable risks. When fully developed, the novel system has applications for inflorescence packaged for individual sale, as well as long-term storage of bulk biomass.Copyright © Mary Ann Liebert, Inc.		https://dx.doi.org/10.1089/can.2021.0207	Humans Dataset	Should be Removed
K. A. P. Brownley, C. M. La Via, M. Bulik, C. M.	2014	Pharmacological Approaches to the Management of Binge Eating Disorder	Drugs.	27			In the USA, binge eating disorder (BED) is the most common eating disorder, with a lifetime prevalence of ~3.5 % in adult women, 2.0 % in adult men, and 1.6 % in adolescents. BED is characterized by frequent episodes of binge eating that are accompanied by a sense of loss of control over eating and result in marked psychological distress. BED is highly co-morbid with obesity and with depression and other psychiatric conditions, and it is associated with substantial role impairment. Currently, there are no US FDA-approved pharmacological treatments for BED. Animal and human studies implicate underlying dysregulation in dopamine, opioid, acetylcholine, and serotonin neurocircuitry within brain reward regions in the pathogenesis and maintenance of BED. To date, the efficacy of various agents that target these and other neurotransmitter systems involved in motivated feeding behavior, mood regulation, and impulse control have been investigated in the treatment of BED. Several antidepressant and anticonvulsant agents have demonstrated efficacy in reducing binge eating frequency, but only in limited cases have these effects resulted in patients achieving abstinence, which is the primary goal of treatment they also range from less (fluvoxamine) to more (topiramate) effective in achieving weight loss that is both clinically meaningful and significantly greater than placebo. Collectively, the literature on pharmacological treatment approaches to BED is limited in that very few agents have been studied in multiple, confirmatory trials with adequate follow up, and almost none have been evaluated in large patient samples that are diverse with respect to age, sex, and ethnicity. In addition, prior trials have not adequately addressed, through study design, the high placebo response commonly observed in this patient population. Several novel agents are in various phases of testing, and recent animal studies focusing on glutamate-signaling circuits linking the amygdala to the lateral hypothalamus offer new avenues for exploration and potential therapeutic development. Studies of newly FDA-approved medications for long-term obesity treatment and further explorations of dietary supplements and neutraceuticals with appetite- and mood-altering properties may also be worthwhile.Copyright © 2014 Springer International Publishing Switzerland		https://dx.doi.org/10.1007/s40265-014-0327-0	Humans Dataset	Should be Retained
G. R. Brossner, U. Bonner, J. H. Dodick, D. W. Picard, H. Wen, S. Ritter, S. Klatt, J. Mikol, D. D.	2018	Efficacy outcomes in responder and nonresponder patients with episodic migraine treated preventively with erenumab in the STRIVE study	Journal of Headache and Pain. Conference: 12th European Headache Federation Congress and the 32nd National Congress of the Italian Society for the Study of Headaches. Florence Italy	19	Supplement 1		Background Erenumab is a fully human anti-calcitonin gene-related peptide receptor antibody recently approved in the United States and recommended for approval in Europe as a preventive treatment for migraine. STRIVE study demonstrated safety and efficacy of erenumab (70 mg and 140 mg) in patients with episodic migraine (EM) [1]. In clinical practice, patients achieving/not achieving sufficient response to treatment are likely to continue/discontinue treatment we sought to contextualise the actual treatment benefit among patients achieving (R subgroup) or not achieving (NR subgroup) response at the >=50% threshold.To evaluate change from baseline in monthly migraine days (MMD), migrainespecific medication treatment days (MSMD), and Migraine Physical Function Impact Diary domain scores for everyday activity (MPFID-EA) and physical impact (MPFID-PI) in R and NR subgroups in STRIVE. Methods Patients (N=955 aged 18-65 years) with >=4 and <15 migraine days per month were randomised (1:1:1) to receive subcutaneous erenumab 70 mg, 140 mg, or placebo once monthly for 6 months. The primary endpoint was change from baseline in MMD. The proportion of >=50% Rs and change from baseline in MSMD, MPFID-EA, and MPFID-PI were prespecified secondary endpoints. All endpoints were evaluated by averaging the monthly treatment effect over Months 4, 5, and 6 of the double-blind treatment phase. Results In the overall study population, the odds of being a >=50% R on erenumab were 2.13 (70 mg) and 2.81 (140 mg) compared with placebo. Baseline characteristics were similar in both subgroups (Table 1). In the R subgroup, there was a mean change of -6.0 to -6.1 MMD from a baseline of 8.2 to 8.3. For this, and for the efficacy measures MSMD, MPFID-EA, and MPFID-PI, change from baseline was 2.7- to 7.5-fold greater in Rs than in NRs and 1.4- to 1.9-fold greater in Rs than in the overall population (Table 1). Mean MPFID-EA and MPFID-PI domain scores were reduced by 7-10 points in Rs (differences of >=3-5 points have been shown to be clinically meaningful). Conclusion Among patients with EM who achieved >=50% reduction from baseline in MMD when treated with erenumab (70 mg, 43% 140 mg, 50%), there were substantial, clinically relevant reductions in the frequency of MMD, MSMD and MPFID scores compared with NRs and the overall patient population. The odds of responding were numerically greater with the 140 mg dose than with the 70 mg dose. (Table presented).		https://dx.doi.org/10.1186/s10194-018-0900-0	Humans Dataset	Should be Retained
R. N. P. Brogden, R. M. Sawyer, P. R.	1976	Low dose clonidine ('Dixarit'). An independent report of its use for migraine prophylaxis	Curr.Ther	17(2)		25-31	The demonstration that long term administration of relatively low doses of clonidine decreased the responsiveness of blood vessels to vasodilator and vasoconstrictor drugs in animals led to its investigation in the prevention of migraine in man. Results of placebo controlled and open therapeutic trials have shown that clonidine in low dosages (75 to 150mug daily) is useful in preventing migraine headaches in about 30 to 50% of patients. A 50% or greater reduction in headache frequency or headache indices has been reported in 40% of patients in controlled and open studies. Thus clonidine like other drugs used in the interval therapy of migraine, can be expected to be effective in only a proportion of patients. Although clonidine has not been compared directly with other drugs used in the prophylactic treatment of migraine, the general clinical impression is that it is less effective then pizotifen or methysergide. Because it is relatively well tolerated at dosages of 75 to 150 mug daily it is worthy of a trial, particularly in patients considered to need prophylactic migraine therapy for the first time, and when migraine occurs in association with hypertension. At the dosages used in migraine prophylaxis, which are almost invariably lower than used in hypertension, clonidine does not cause hypotension and can be used in patients with cardiovascular disease. The principal side effects are drowsiness and dry mouth which tend to diminish as treatment continues.			Humans Dataset	Should be Retained
R. N. P. Brogden, R. M. Sawyer, P. R. Speight, T. M. Avery, G. S.	1975	Low dose clonidine: a review of its therapeutic efficacy in migraine prophylaxis	Drugs	10(5-6)		357-365	The demonstration that long term administration of relatively low doses of clonidine decreased the responsiveness of blood vessels to vasodilator and vasoconstrictor drugs in animals led to its investigation in the prevention of migraine in man. Results of placebo controlled and open therapeutic trials have shown that clonidine in low doages (75 to 150 mug daily) is useful in preventing migraine headaches in about 30 to 50% of patients. A 50% or greater reduction in headache frequency or headache indices has been reported in 40% of patients in controlled and open studies. Thus clonidine, like other drugs used in the interval therapy of migraine, can be expected to be effective in only a proportion of patients. Although clonidine has not been compared directly with other drugs used in the prophylactic treatment of migraine, the general clinical impression is that it is less effective then pizotifen or methysergide. Because it is relatively well tolerated at dosages of 75 to 150 mug daily it is worthy of a trial, particularly in patients considered to need prophylactic migraine therapy for the first time, and when migraine occurs in association with hypertension. At the dosages used in migraine prophylaxis, which are almost invariably lower than used in hypertension, clonidine, does not cause hypotension and can be used in patients with cardiovascular disease. The principal side effects are drowsiness and dry mouth which tend to diminish as treatment continues.			Humans Dataset	Should be Retained
J. O. Bristow, C. Weinshel, J. Rovig, R. Wallace, R. Lindquist, K. J. Miller, Z. I. Oppliger, I. Aquillar-Bryan, L. Olney, B. S. deSteiger, A. Boeser, S. van Heeswijk, M. Young, T.	2022	An effective volunteer community-based COVID-19 response program: the Vashon, WA Medical Reserve Corp Experience	medRxiv.	30			Background Vashon, WA is a rural community at risk from COVID-19 due to advanced age and limited access to acute care. Medical Reserve Corps are a national network of 800 volunteer healthcare organizations that have contributed to the pandemic response in many communities. Here we evaluate the effectiveness of the Vashon Medical Reserve Corp's (VMRC) volunteer, community-based COVID-19 response program that integrated public engagement, SARS-CoV2 testing, contact tracing, vaccination and material support in reducing COVID-19 transmission and severe disease. Methods This observational cross-sectional study compares cumulative COVID-19 case, hospitalization and death rates on Vashon with other King County zip codes and the county at large from February 2020 through November 2021. We developed multiple linear regression models of COVID-19 rates using metrics of age, race/ethnicity, wealth and educational attainment across King County zip codes. Effectiveness of contact tracing was evaluated by timeliness and success of case investigations, and identification and testing of named contacts. Vaccination effectiveness was estimated by comparing time to reach vaccination milestones. We examined vehicle traffic on Vashon ferries and King County highways to understand whether reduced mobility contributed to Vashon's reduced COVID-19 rates. Results Vashon's cumulative COVID-19 case rate was 29% that of King County overall and was lower across all age groups and races/ethnicities (both p<.01). A multiple linear regression model showed Vashon to be a significant outlier among King County zip codes with an observed rate 38% of predicted (p<.05), the lowest of any King County zip code. Vashon's observed COVID-19 hospitalization and death rates were 22% and 32% of those predicted by parallel regression models. Hence, Vashon's demographics do not explain its reduced COVID rates. Traffic reductions on King County highways and Vashon ferries were nearly identical throughout the study period suggesting altered mobility also does not explain Vashon's low COVID-19 rates. Effectiveness of VMRC's COVID-19 response program was demonstrated by 1) highly effective contact tracing that rapidly interviewed 93% of cases and subsequently tested 96% of named contacts, and 2) attainment of vaccination milestones 1-4 months earlier than comparable King County zip codes (p<.01). Conclusion VMRC's volunteer, COVID-19 response program was associated with significantly fewer COVID-19 cases than predicted from its demographics. VMRC's contact tracing and vaccination efforts were highly successful and likely contributed to reduced COVID-19 rates. The VMRC experience suggests that a decentralized community-based public health program can be highly effective in implementing epidemic control strategies when focused on an at-risk community. We suggest that MRCs can be particularly effective in extending the reach of county public health departments and should be included in ongoing pandemic planning.Copyright The copyright holder for this preprint is the author/funder, who has granted medRxiv a license to display the preprint in perpetuity. This article is a US Government work. It is not subject to copyright under 17 USC 105 and is also made available for use under a CC0 license.		https://dx.doi.org/10.1101/2022.08.26.22279283	Humans Dataset	Should be Retained
G. E. C. Breitwieser, A. Wang, Y. Pelletier, O. Dershem, R. Wei, J. Toll, L. Fakhoury, B. Brunori, G. Metpally, R. Carey, D. J. Center, R. G. Robishaw, J.	2023	Rare GPR37L1 variants reveal potential roles in anxiety and migraine disorders	bioRxiv.	7			GPR37L1 is an orphan receptor that couples through heterotrimeric G-proteins to regulate physiological functions. Since its role in humans is not fully defined, we used an unbiased computational approach to assess the clinical significance of rare GPR37L1 genetic variants found among 51,289 whole exome sequences from the DiscovEHR cohort. Briefly, rare GPR37L1 coding variants were binned according to predicted pathogenicity, and analyzed by Sequence Kernel Association testing to reveal significant associations with disease diagnostic codes for epilepsy and migraine, among others. Since associations do not prove causality, rare GPR37L1 variants were then functionally analyzed in SK-N-MC cells to evaluate potential signaling differences and pathogenicity. Notably, receptor variants exhibited varying abilities to reduce cAMP levels, activate MAPK signaling, and/or upregulate receptor expression in response to the agonist prosaptide (TX14(A)), as compared to the wild-type receptor. In addition to signaling changes, knockout of GPR37L1 or expression of certain rare variants altered cellular cholesterol levels, which were also acutely regulated by administration of the agonist TX14(A) via activation of the MAPK pathway. Finally, to simulate the impact of rare nonsense variants found in the large patient cohort, a knockout (KO) mouse line lacking Gpr37L1 was generated, revealing loss of this receptor produced sex-specific changes implicated in migraine-related disorders. Collectively, these observations define the existence of rare GPR37L1 variants in the human population that are associated with neuropsychiatric conditions and identify the underlying signaling changes that are implicated in the in vivo actions of this receptor in pathological processes leading to anxiety and migraine.Copyright The copyright holder for this preprint is the author/funder, who has granted bioRxiv a license to display the preprint in perpetuity. All rights reserved. No reuse allowed without permission.		https://dx.doi.org/10.1101/2023.07.05.547546	Humans Dataset	Should be Retained
J. Y. Brandes, P. P. Aycardi, E. Bigal, M. Blankenbiller, T. Grozinski-Wolff, M. Yang, R. Ma, Y.	2018	Early onset of action with fremanezumab versus placebo for the preventive treatment of chronic migraine	Headache	58(Supplement 2)		89	Background: Migraine prevention, with earlier onset of action, could increase benefit to migraine patients. Fremanezumab, a fully-humanized monoclonal antibody (IgG2Da) that selectively targets calcitonin gene-related peptide (CGRP), is a preventive treatment designed to specifically target a pathophysiologic mechanism of migraine and has proven efficacy in the treatment of migraine. Objective(s): Assess the early onset of action of fremanezumab in the prevention of chronic migraine. Method(s): 16-week, multicenter, randomized double-blind placebo-controlled parallel-group study comparing the efficacy, safety, and tolerability of 2 subcutaneous dose regimens of fremanezumab and placebo in adults with chronic migraine (CM). Patients were ran-domly assigned to 1 of 3 treatment groups: (1)monthly dosing: 675 mg fremanezumab followed by 225 mg fremanezumab at months 2 and 3, (2)quarterly dosing: 675 mg fremanezumab at month 1, followed by placebo injections at months 2 and 3, and (3)monthly administra-tion of matching placebo. The primary efficacy end-point, mean change from baseline to the 12-week treatment period in monthly average number of migraine days, was analyzed using an ANCOVA or the Wilcoxon rank sum test. Mean change from baseline to weeks 1-4, after 1st dose was analyzed using a mixed-effect model for repeated measures. Result(s): Statistically significant reduction in number of monthly headache days of at least moderate severity was experienced during the 12-week period after 1st dose for both fremanezumab dosing regimens [monthly(24.6 days) quarterly(24.3 days) p<0.0001] vs. placebo(22.5 days), and during the 4-week period after 1st dose, for both dosing regimens (p<0.0001). Fremanezumab resulted in significant reduction in the weekly number of headache days of at least moderate severity: * Week 1, (21.1 days p<0.0001) versus placebo (20.5 days) * Week 4, (21.1 days p 5 0.0006) versus placebo (20.7 days) Posthoc analysis indicated more patients reported no headache of at least moderate severity [fremanezumab(69% p50.0036) versus placebo(61%)] by the next day following first injection. Conclusion(s): Onset of action with fremanezumab occurred rapidly for preventive treatment of migraine and significant improvement was maintained for both dosing regimens.			Humans Dataset	Should be Retained
L. E. P. Braghieri, O. C. Bogar, P. Angelico, F. V. Lopes, P. R.	2021	Use of flunarizine as a preventive for vestibular migraine crises in comparison with other drugs: Systematic literature review	medRxiv.	14			INTRODUCTION: Vestibular migraine is the main cause of episodic vertigo and the second most common cause of dizziness in adults. Treatment for vestibular migraine encompasses the prevention of crises and the control of acute symptoms. Flunarizine works by preventing the contraction of labyrinthine vessels and altering blood flow, thus preventing symptoms. Due to the high prevalence of the disease, its negative impacts on individual health and increased expenditure on public health, preventive pharmacological and non-pharmacological treatment must be implemented early. PURPOSE: To evaluate the efficacy of Flunarizine as a preventive for migraine and vestibular crises compared to other preventive drugs. MATERIAL AND METHODS: Scientific articles were searched in the databases using the terms (vestibular migraine OR migrainous vertigo) AND (flunarizine) AND (prophylaxis). Subsequently, a systematic literature review and meta-analysis was performed, including 3 randomized clinical trials comparing flunarizine and other preventive drugs in terms of efficacy and safety for preventing migraine vertigo attacks. The studies were analyzed using a ROB table, analysis using the GRADE method and meta-analysis. RESULT(S): Qualitatively, the analysis showed that flunariniza was positive for decreasing the frequency of vertigo in cases of vestibular migraine, with a moderate degree of evidence, a relative risk of 0.34 and a confidence interval of 0.15 to 0.76. CONCLUSION(S): There are few studies available in the scientific literature on the use of flunarizine in vestibular migraine, many of which are heterogeneous among themselves, mainly in the way of evaluating and monitoring patients, carried out mainly through subjective methods. The meta-analysis showed a positive result for flunarizine as a preventive drug for the studied population. Furthermore, in all the studies analyzed, no serious side effects resulting from the use of the medication were reported, which makes it safe for patients to use. Flunarizine is a good drug for the prevention of vestibular migraine, especially in reducing the number of attacks, with a good level of evidence.Copyright The copyright holder for this preprint is the author/funder, who has granted medRxiv a license to display the preprint in perpetuity. It is made available under a CC-BY-ND 4.0 International license.		https://dx.doi.org/10.1101/2021.11.13.21266224	Humans Dataset	Should be Retained
I. S. Bozkurt, S. Yaman, M. E. Guvenc, Y. Ozturk, Y. Guney, G. Cingirt, M. Gulbahar, O.	2022	Effect of sumatriptan following simulated traumatic brain injury in rats Ucinek sumatriptanu po simulovanem traumatickem poraneni mozku u potkanu	Ceska a Slovenska Neurologie a Neurochirurgie	85(5)		389-396	Introduction: Traumatic brain injury (TBI) continues to be a devastating problem in developing countries. The inevitable traumatic effect is followed by a secondary phase of neuroinflammation leading to increased morbidity and mortality. Numerous agents and treatment modalities have been tested to date. The first clinically available triptan used to treat migraine, sumatriptan (SUM), has been evaluated for cerebral, testicular and renal ischemia previously but to our knowledge this is the first paper where its anti-inflammatory and anti-oxidative effects after experimental TBI in rats has been evaluated. Aim(s): Employing an experimental trauma technique, we aimed to investigate whether SUM has ameliorating effects on the inflammatory phase of TBI via neurological, histological and biochemical analyses. Methodology: Twenty-three Wistar albino rats were randomly divided into three groups: control, trauma and trauma + SUM. The two latter groups underwent experimental diffuse cortical injury mimicking TBI. The subjects underwent neurological assessment via the Garcia Test, histological analysis via a novel scoring system and biochemical analyses of neuron specific enolase (NSE), S-100B, caspase-3 (CASP3), and rat thiobarbituric acid reactive substances (TBARS) levels. Result(s): SUM receiving group had a better Garcia Test score (P < 0.001), higher anti-inflammatory score (P = 0.004) and higher neuroprotective score (P < 0.001) along with a better histopathological score when compared with the trauma group. SUM receiving group had lower levels of S100B, CASP3 and TBARS. SUM was unable to reduce NSE levels. Conclusion(s): SUM may prove to be beneficial in decreasing mortality and morbidity rates after TBI through its anti-inflammatory and anti-oxidative effects. The novel scoring system used in this study may be a valuable tool for similar experiments.Copyright © 2022, Czech Medical Association J.E. Purkyne. All rights reserved.		https://dx.doi.org/10.48095/cccsnn2022389	Humans Dataset	Should be Removed
M. E. T. Boylu, I. Asliyuksek, H. Karamustafalioglu, K. O.	2024	Sociodemographic, Clinical and Criminal Characteristics of Offenders Disqualified from Conscription with Antisocial Personality Disorder: A Sample from Turkiye	Journal of Forensic Psychology Research and Practice.				The study examines the complex assessment of criminal culpability in individuals with ASPD, specifically regarding their ineligibility for conscription due to challenges obeying military regulations and endangering fellow soldiers. The research centers on 135 cases diagnosed with ASPD who sought exemption from conscription in Turkiye between 2018 and 2022, comparing their socio-demographic, clinical, and criminal characteristics. Significantly, individuals with severe ASPD demonstrate a correlation with increased rates of employment (p =.006), a greater frequency of planned offenses (p =.033), and a heightened frequency of criminal records (p <.001). Both groups with ASPD display self-harming tendencies, yet sASPD cases are more often subjected to exemption decisions prior to conscription (84.1%), in contrast to ASPD cases where disqualification arises primarily during conscription (59.1%) (p <.001). The rate of disqualification from conscription is greater among individuals with ASPD during service, particularly for severe cases earlier on. In both groups, younger individuals who live with their parents (p =.046) seek addiction treatment more frequently. sASPD individuals tend to have more criminal records, and exemption decisions often precede conscription. The study highlights differences between ASPD and sASPD, planned offenses, impulsivity, addiction treatment-seeking behavior, and frequency of criminal records as critical elements to consider when evaluating disqualifications for conscription in these groups.Copyright © 2024 Taylor & Francis Group, LLC.		https://dx.doi.org/10.1080/24732850.2024.2368238	Humans Dataset	Should be Retained
A. A. Bove, B. Turner, R. Repage, S. Denny, P. Brand, C. Sweeney, K. Allison, S. Ross, H. Allen, K. D. Magnani, J. W. Terhorst, L. Delitto, A. Freburger, J.	2024	Beyond Discharge Disposition: A Scoping Review on Sociodemographic Disparities in Rehabilitation Use after Hip and Knee Arthroplasty	Physical therapy.	18			OBJECTIVE: The aims of this scoping review were to summarize the evidence regarding sex, racial, ethnic, geographic, and socioeconomic disparities in post-acute rehabilitation following total hip arthroplasty (THA) and knee arthroplasty (TKA). METHOD(S): Literature searches were conducted in Ovid MEDLINE, EMBASE, CINAHL, Web of Science, and PEDro. Studies were included if they were original research articles published 1993 or later used data from the US included patients after THA and/or TKA presented results according to relevant sociodemographic variables, including sex, race, ethnicity, geography, or socioeconomic status and studied utilization of post-acute rehabilitation as an outcome. RESULT(S): Twelve studies met the inclusion criteria. Five examined disparities in inpatient rehabilitation and found that Black patients and women experience longer lengths of stay after arthroplasty, and women are less likely than men to be discharged home after inpatient THA rehabilitation. Four studies examined data from skilled nursing facilities and found that insurance type and dual eligibility impact length of stay and rates of community discharge but found conflicting results regarding racial disparities in skilled nursing facility utilization after TKA. Five studies examined home health data and noted that rural agencies provide less care after TKA. Results regarding racial disparities in home health utilization after arthroplasty were conflicting. Six studies of outpatient rehabilitation noted geographic differences in timing of outpatient rehabilitation but mixed results regarding race differences in outpatient rehabilitation. CONCLUSION(S): Current evidence indicates that sex, race, ethnicity, geography, and socioeconomic status are associated with disparities in post-acute rehabilitation use after arthroplasty. IMPACT: Rehabilitation providers across the post-acute continuum should be aware of disparities in the population of patients after arthroplasty and regularly assess social determinants of health and other factors that may contribute to disparities. Customized care plans should ensure optimal timing and amount of rehabilitation is provided, and advocate for patients who need additional care to achieve the desired functional outcome.Copyright © The Author(s) 2024. Published by Oxford University Press on behalf of the American Physical Therapy Association. All rights reserved. For permissions, please email: journals.permissions@oup.com.		https://dx.doi.org/10.1093/ptj/pzae074	Humans Dataset	Should be Retained
E. V. L.-H. Bouzinova, K. Randel Nyengaar, J. Beck, H. C. Matchkov, V. Staehr Frederiksen, C.	2019	Migraine-associated mutation in the a2 isoform Na,K-ATPase is associated with cardiomyopathylike changes in the mouse heart	Acta Physiologica	227(Supplement 721)		4	Background Epidemiological studies have identified migraine with aura as a significant risk factor for developing heart disease. The underlying mechanism is unknown. Familial hemiplegic migraine type 2 (FHM2) is an autosomal dominant classical migraine with aura associated with pointmutations in the alpha2 Na,KATPase. Heterozygote mice bearing FHM2-asociated mutation (alpha2+/G301R) showed ~50% reduction of the alpha2 Na,K-ATPase in the heart. We hypothesized that the FHM2-associated mutation leads to structural and functional abnormalities in the heart. Methods Young (~4 months old) and elderly (~8 months old) alpha2+/G301R mice were compared with agematching wild type (WT) mice. Left ventricle protein expression was analyzed using iTRAQ LC-MSMS proteomics. Left ventricle cross-sections were used for stereological analyses and ventricle wall ultrastructure. Cardiac structure and performance was assessed with in vivo echocardiography. Blood pressure (BP) was assessed with 24h telemetry. Results The heart-weight-to-body-weight ratio was similar for young mice of both genotypes but was increased in elderly alpha2+/G301R mice. Elderly alpha2+/G301R mouse hearts showed protein profile characteristic for cardiomyopathies. There was a tendency for increase in ventricular wall thickness of elderly alpha2+/G301R mice vs. WT. However, no difference in cardiomyocyte morphology was found, but a tendency for cardiomyocyte hyperplasia was observed. Furthermore, there was a tendency towards a decreased ejection fraction in the alpha2+/G301R mice that was associated with reduced blood pressure in elderly alpha2+/G301R mice. Conclusion FHM2-associated mutation in the alpha2 Na,K-ATPase leads to cardiomyopathy-like abnormalities suggesting an association between migraine and cardiovascular disease.			Humans Dataset	Should be Removed
L. C. D. Borcan, Z. Len, A. Fuzi, J. Borcan, F. Tomescu, M. C.	2018	Synthesis and characterization of a polyurethane carrier used for a prolonged transmembrane transfer of a chili pepper extract	International Journal of Nanomedicine	13		7155-7166	Purpose: Red chili peppers have been highly valued in gastronomy and traditional medicine since ancient times it seems that it is not just an ingredient for food but also a good remedy for various medical conditions such as increased blood pressure and high levels of serum triglycerides and cholesterol, myocardial infarction, arthritis, and migraines. The objective of this study is the characterization of a new carrier used for encapsulated extract. Method(s): Chili pepper extract was obtained and was physically entrapped inside polyurethane microparticles in order to diminish the irritative potential of this extract. The particles were evaluated by Zetasizer measurements, small-angle neutron scattering and thermal analysis, scanning electron microscopy (SEM), and Fourier transform infrared spectroscopy the encapsulation efficacy and the drug release profile were assessed by UV-Vis spectroscopy. Bioevaluations on mice skin were performed to predict the irritative potential of the samples. Result(s): Two different types of samples were compared: hollow polyurethane microparticles vs polyurethane particles containing the natural extract. The sizes of the particles were very similar, but the sample containing the extract presents three particle populations (the polydispersity index increases from 0.3 to 0.6 from one sample to another). The zeta-potential measurements and SEM images indicate a medium tendency to form clusters, while the UV-Vis study revealed an almost 70% encapsulation efficacy. Conclusion(s): The results suggest that encapsulation of a chili pepper extract inside polyurethane microparticles leads to a non-irritative product with a prolonged release: ~30% of encapsulated extract is released within the first 8 days and a maximum 45% is reached in 2 weeks.Copyright © 2018 Borcan et al.		https://dx.doi.org/10.2147/IJN.S181667	Humans Dataset	Should be Removed
S. H. Bommana, Y. J. Kama, M. Wang, R. Kodimerla, R. Jijakli, K. Read, T. D. Dean, D.	2023	The unique microbial diversity, community composition and networks of Pacific Islander endocervical and vaginal microbiomes in the presence or absence of Chlamydia trachomatis infection using metagenomic shotgun sequencing	bioRxiv.	24			Background: Pacific Islanders are a vulnerable population with a high prevalence of Chlamydia trachomatis (Ct) sexually transmitted infections (STIs) and remain underrepresented in research. Here, 258 vaginal and 92 paired endocervical samples from women of diverse ethnicities in Fiji were evaluated using metagenomics to characterize microbial relative abundance, composition and networks including associations with Neisseria gonorrhoeae, human papilloma virus (HPV), Mycoplasma genitalium, Candida and bacterial vaginosis (BV). Result(s): Pacific Islander ethnicities and age <25 years were significantly associated with Ct infection. Using VALENCIA, a sub-community state type (subCST) classifier, 93 (36.04%) vaginal and 38 (41.30%) endocervical microbiomes did not match reference subCSTs. Four unique subCSTs were developed to better classify Pacific Islander microbiomes: IV-D0, dominated by Gardnerella vaginalis IV-D1, high/moderate G. vaginalis relative abundance with Prevotella spp. IV-D2, high/moderate G. vaginalis with Lactobacillus iners and IV-E, moderate Prevotella spp. Ct positive endocervical and paired vaginal microbiomes were significantly more likely to have differential species relative abundance (81.58%) than Ct negative pairs (35.84% AOR: 7.93 95% CI: 2.93-21.93 P<0.0001). A significantly higher alpha diversity was found for iTaukei ethnicity, all subCST-IV types, BV, and Ct for vaginal microbiomes. For endocervical microbiomes, higher diversity was significant for subCST-IV-A, subCST-IV-D1, and subCST-IVE, and high-risk HPV types. Overall, there was a significantly higher diversity for the endocervix in paired microbiomes. Vaginal microbiomes showed significant divergence in community composition as above and for Candida. Endocervical composition varied significantly by subCST type and Ct status. Gut and BV-associated bacterial clusters were present in Ct positive and negative paired endocervical and vaginal microbiome networks but were smaller with fewer bacterial and no Lactobacillus spp. interactions in Ct-infected endocervical networks where G. vaginalis generated polymicrobial biofilms along with Ct likely influence pathogenicity. Conclusion(s): Fijian endocervical and vaginal microbiomes represent divergent microbial abundance and compositions, especially for Pacific Islander ethnicities, with distinct subCSTs compared to other global populations. The higher microbial diversity of the endocervix with prevalent G. vaginalis, L. iners and Prevotella spp. suggest that these microbiomes/networks may predispose to and/or promote chlamydial and HPV pathogenesis. Prospective studies are needed to further define causal associations to develop successful interventions.Copyright The copyright holder for this preprint is the author/funder, who has granted bioRxiv a license to display the preprint in perpetuity. It is made available under a CC-BY-NC-ND 4.0 International license.		https://dx.doi.org/10.1101/2023.06.23.546186	Humans Dataset	Should be Retained
S. C. Bodie, A. K. Gonzalez-Nelson, A. C. Perry, J. M. Manning, D. C. Wasilewski, M. M.	2024	Safety, tolerability, and pharmacokinetics of a single orally inhaled dose of PUR3100, a dry powder formulation of dihydroergotamine versus intravenous dihydroergotamine: A Phase 1 randomized, double-blind study in healthy adults	Headache	64(6)		643-651	Background: Intravenous dihydroergotamine (DHE) has well-established efficacy for the acute treatment of migraine, but its use is limited by the need for in-hospital administration and the nausea/vomiting associated with a high maximum plasma concentration (Cmax). Inhalation is an alternative to intravenous dosing. The surface area of the lung allows for rapid absorption of a self-administered dose. Objective(s): This study evaluated the safety, tolerability, and systemic pharmacokinetics (PK) of a dry powder formulation (PUR3100) DHE when delivered via inhalation compared to intravenous delivery. Method(s): In this double-blind, double-dummy Phase 1 study, healthy volunteers (N = 26) were randomized (1:1:1:1) to one of four groups: orally inhaled placebo plus intravenous DHE 1.0 mg or orally inhaled PUR3100 (0.5, 1.0, or 1.5 mg) plus intravenous placebo. Blood samples were drawn pre-dose and at time points post-dose over 48 h. Standard PK and safety parameters were assessed and values for Cmax and area under plasma concentration time curve (AUC) were used to assess comparative exposures of PUR3100 versus intravenous DHE. Result(s): All doses of PUR3100 were associated with a lower incidence of nausea (21% vs. 86%), vomiting (0% vs. 29%), and headache (16% vs. 57%) compared to intravenous DHE. The PK profile of PUR3100 versus intravenous DHE was characterized by a similar mean time to Cmax (5 vs. 5.5 min), with reduced AUC0-2h (1120-4320 vs. 6340), and a lower Cmax (3620-14,400 vs. 45,000). Compared to intravenous DHE 1.0 mg, the highest nominal PUR3100 dose (1.5 mg), which delivers a fine-particle dose of approximately 0.9 mg to the lungs, had a geometric mean ratio percentage (90% confidence interval [CI]) for Cmax of 32% [17.2, 59.6] and AUC0-inf of 93% (62.9, 138.5), the latter of which was not significantly different. Conclusion(s): Inhaled PUR3100 is associated with rapid systemic PK within the therapeutic window and an improved safety profile relative to intravenous DHE.Copyright © 2024 Pulmatrix, Inc. Headache: The Journal of Head and Face Pain published by Wiley Periodicals LLC on behalf of American Headache Society.		https://dx.doi.org/10.1111/head.14731	Humans Dataset	Should be Retained
D. M. Bodhini, R. W. Santhakumar, V. Nakabuye, M. Pomares-Millan, H. Clemmensen, C. Fitzpatrick, S. L. Guasch-Ferre, M. Pankow, J. S. Ried-Larsen, M. Franks, P. W. Tobias, D. K. Merino, J. Mohan, V. Loos, R. J. F.	2023	Role of sociodemographic, clinical, behavioral, and molecular factors in precision prevention of type 2 diabetes: A systematic review	medRxiv.	3			The variability in the effectiveness of type 2 diabetes (T2D) preventive interventions highlights the potential to identify the factors that determine treatment responses and those that would benefit the most from a given intervention. We conducted a systematic review to synthesize the evidence to support whether sociodemographic, clinical, behavioral, and molecular characteristics modify the efficacy of dietary or lifestyle interventions to prevent T2D. Among the 80 publications that met our criteria for inclusion, the evidence was low to very low to attribute variability in intervention effectiveness to individual characteristics such as age, sex, BMI, race/ethnicity, socioeconomic status, baseline behavioral factors, or genetic predisposition. We found evidence, albeit low certainty, to support conclusions that those with poorer health status, particularly those with prediabetes at baseline, tend to benefit more from T2D prevention strategies compared to healthier counterparts. Our synthesis highlights the need for purposefully designed clinical trials to inform whether individual factors influence the success of T2D prevention strategies.Copyright The copyright holder for this preprint is the author/funder, who has granted medRxiv a license to display the preprint in perpetuity. All rights reserved. No reuse allowed without permission.		https://dx.doi.org/10.1101/2023.05.03.23289433	Humans Dataset	Should be Retained
A. K. Blumenfeld, D. McAllister, P. Boserup, L. P. Hirman, J. Cady, R.	2024	Long-term effectiveness of eptinezumab in the treatment of patients with chronic migraine and medication-overuse headache	Headache.				Objective: This post hoc analysis of the PREVAIL study explored the effectiveness of eptinezumab for up to 2 years of open-label treatment in the subgroup of patients with chronic migraine who had a confirmed diagnosis of medication-overuse headache (MOH) at screening. Background(s): MOH is a disabling and costly secondary headache disorder characterized by increased headache frequency and/or severity with increased acute headache medication use. Eptinezumab, an anti-calcitonin gene-related peptide monoclonal antibody, reduces headache frequency, severity, and associated disability and improves functioning and health-related quality of life as a preventive migraine therapy short-term benefits in patients with concurrent MOH have also been reported. Method(s): Participants received up to eight quarterly intravenous infusions of eptinezumab 300 mg in the phase 3, single-arm, open-label PREVAIL study. Safety and patient-reported outcome measures (Migraine Disability Assessment [MIDAS], 6-item Headache Impact Test [HIT-6], patient-identified most bothersome symptom [PI-MBS], Patient Global Impression of Change [PGIC], and 36-item Short-Form Health Survey [SF-36]) were conducted at predefined intervals. Patients were observed up to 20 weeks after their last infusion (Week 104). Result(s): A total of 49/128 (38.3%) patients enrolled in PREVAIL had an MOH diagnosis at screening. In the MOH subgroup, long-term eptinezumab treatment was associated with reductions in headache frequency (43/49 [87.8%] patients reported >=50% reduction in MIDAS-derived headache days at >=1 visit), severity (2.2-point reduction [on a 10-point scale]), disability (mean MIDAS total score reduction of 51.9 points), and impact (mean HIT-6 total score reduction of 9.7 points) at Week 104. Most patients described a much improved" or "very much improved" status by Week 48 (PI-MBS, 31/46 [67.4%]) and Week 104 (PGIC, 31/36 [86.1%]). Health-related quality of life improvements in the SF-36 were also observed. Conclusion(s): Eptinezumab preventive therapy in patients with chronic migraine showed benefits that extended to the subset of patients with concomitant MOH.Copyright © 2024 The Author(s). Headache: The Journal of Head and Face Pain published by Wiley Periodicals LLC on behalf of American Headache Society."		https://dx.doi.org/10.1111/head.14767	Humans Dataset	Should be Retained
J. P. M. Block, K. A. Nagavedu, K. Bailey, L. C. Boehmer, T. K. Fearrington, J. Harris, A. M. Garrett, N. Goodman, A. B. Gundlapalli, A. V. Kaushal, R. Kho, A. McTigue, K. M. Nair, V. P. Puro, J. Shenkman, E. Weiner, M. G. Williams, N. Carton, T. W.	2023	Demographic and co-morbidity characteristics of patients tested for SARS-CoV-2 from March 2020 to January 2022 in a national clinical research network: results from PCORnet	medRxiv.	18			Background: Prior studies have documented differences in the age, racial, and ethnic characteristics among patients with SARS-CoV-2 infection. However, little is known about how these characteristics changed over time during the pandemic and whether racial, ethnic, and age disparities evident early in the pandemic were persistent over time. This study reports on trends in SARS-CoV-2 infections among U.S. adults from March 1, 2020 to January, 31 2022, using data from electronic health records. Methods and Findings: We captured repeated cross-sectional information from 43 large healthcare systems in 52 U.S. States and territories, participating in PCORnet, the National Patient-Centered Clinical Research Network. Using distributed queries executed at each participating institution, we acquired information for all patients >= 20 years of age who were tested for SARS-CoV-2 (both positive and negative results), including care setting, age, sex, race, and ethnicity by month as well as comorbidities (assessed with diagnostic codes). During this time period, 1,325,563 patients had positive (13% inpatient) and 6,705,868 patients had negative (25% inpatient) viral tests for SARS-CoV-2. Disparities in testing positive were present across racial and ethnic groups, especially in the inpatient setting. Compared to White patients, Black or African American and other race patients had relative risks for testing positive of 1.5 or greater in the inpatient setting for 12 of the 23-month study period. Compared to non-Hispanic patients, Hispanic patients had relative risks for testing positive in the inpatient setting of 1.5 or greater for 16 of 23. Ethnic and racial differences were present in emergency department and ambulatory settings but were less common across time than in inpatient settings. Trends in infections by age group demonstrated higher test positivity for older patients in the inpatient setting only for most months, except for June and July of 2020, April to August 2021, and January 2022. Comorbidities were common, with much higher rates among those hospitalized hypertension (38% of patients SARS-CoV-2 positive vs. 29% for those negative) and type 2 diabetes mellitus (22% vs. 13%) were the most common. Conclusion and Relevance: Racial and ethnic disparities changed over time among persons infected with SARS-CoV-2. These trends highlight potential underlying mechanisms, such as poor access to care and differential vaccination rates, that may have contributed to greater disparities, especially early in the pandemic. Monitoring data on characteristics of patients testing positive in real time could allow public health officials and policymakers to tailor interventions to ensure that patients and communities most in need are receiving adequate testing, mitigation strategies, and treatment.Copyright The copyright holder for this preprint is the author/funder, who has granted medRxiv a license to display the preprint in perpetuity. This article is a US Government work. It is not subject to copyright under 17 USC 105 and is also made available for use under a CC0 license.		https://dx.doi.org/10.1101/2023.03.17.23287396	Humans Dataset	Should be Retained
J. S. Blanc, A. Small, S. Auguste, E. Briggs, A. Antoine, Y. S. Bubu, O. M. Jean-Louis, G.	2023	Racial/Ethnic Differences in COVID-19-Traumatic Symptoms, Sleep, Coping Outcomes in a Group of New-Yorkers	medRxiv.	5			Background: Little research has examined within/between group predictors and mediators of race/ethnic differences or disparities in mental and sleep health outcomes arising from the experience of the COVID-19 pandemic. Objective(s): This study sought to evaluate the effect of COVID-19 experiences on trauma-related symptoms and sleep quality among a multiracial/ethnic sample in New York. Method(s): This is a cross-sectional study conducted online among multiethnic adults (n=541) who experienced the pandemic in New York from September to November 2020. Comparisons of characteristics and mean scores by race/ethnicity status were conducted using one-way ANOVA and independent samples t-tests for continuous variables and chi-square tests for categorical variables. Multilinear regression was used for associations between social determinants of health and/or SES, trauma-related symptoms, coping, and sleep. Result(s): Compared to Whites [Mean (SD)= (24.1(7.6)] and other group [Mean (SD)=24.9(8.2), Blacks [Mean (SD)=(26.3(6.4)] and Hispanics [Mean(SD)=(27.2(8.2)] reported higher level of peritraumatic distress [ df= 3 F=4273 p=0.005). The prevalence of clinically significant PTSD symptoms was 21.4%(n=113): [Whites=31(16.3%) Blacks=28(25.7%) Hispanics=24(25%) and other groups=30(22.4%) x2 =4.93 p=0.177]. This rate doubled [48.3%(257)] when it comes to the overall clinically significant depression level. Compared to all subcategories, [Blacks=52(47.7%) Hispanics =62(64.6%) other group=66(49.3%)], depression symptoms were lower among Whites [77(39.9% x2 =15.71 p=0.001]. We found a prevalence of insufficient sleep <6 hours of 41%(198): [Whites=69(39.4%) Blacks=43(41.7%) Hispanics=46(52.3%) other groups=40(34.2%) x2=12.21 p=0.057]. Several unique demographic predictors of PTSD emerged for distinct racial/ethnic groups. Among Blacks, sex [beta = -0.22 p < .01] and employment [beta = -0.159 p < .05] emerged as significant predictors for PTSD, but for no other racial/ethnic group. Interestingly, among Hispanics [beta = -0.144 p = .064] and Blacks [beta = -0.174 p = .0.076], coping strategies did not mitigate PTSD or depressive symptoms. Conclusion(s): As New York and the rest of the world are trying to bounce back from the COVID-19 consequences, mental health outcomes are devastating, particularly among historically marginalized communities. This study provides insight into the emergency for policymakers to invest in racial justice programs and provide free access to culturally responsive mental health care for the most vulnerable groups.Copyright The copyright holder for this preprint is the author/funder, who has granted medRxiv a license to display the preprint in perpetuity. It is made available under a CC-BY-NC-ND 4.0 International license.		https://dx.doi.org/10.1101/2023.07.31.23293452	Humans Dataset	Should be Retained
M. J. M. Blake, N. A. Steer, C. J. Ravdin, J. I.	2023	Cause of Death by Race and Ethnicity in Minnesota Before and During the COVID-19 Pandemic, 2019-2020	medRxiv.	10			Objectives. To measure changes in cause of death dynamics in 2019 and 2020 and the relationship between concurrent occurrence of the COVID-19 pandemic and mortality outcome by race and ethnicity. Patients and Methods. We used resident mortality data from the Minnesota Department of Health (MDH) to conduct retrospective statistical analysis of deaths in Minnesota in 2019 relative to 2020 to assess changes in mortality in a pre-pandemic and pandemic period. Results. COVID-19 strongly contributed to ethnicity-related mortality disparities in Minnesota. Not only was there a greater proportion of COVID-19 decedents within the Black and Hispanic populations, but their average decedent age was markedly lower relative to the White population. The Black population experienced a disproportionate increase in decedents with a 34% increase during 2020 compared to 2019. Conclusions. This retrospective analysis of death dynamics and mortality outcomes in Minnesota from 2019 to 2020 demonstrated an increase in adverse mortality outcomes relative to the pre-pandemic period that disproportionately impacted Black and Hispanic minority populations. Access to non-pharmaceutical interventions combating COVID-19 infection in Black and Hispanic communities should be expanded in Minnesota.Copyright The copyright holder for this preprint is the author/funder, who has granted medRxiv a license to display the preprint in perpetuity. It is made available under a CC-BY-ND 4.0 International license.		https://dx.doi.org/10.1101/2023.03.09.23287048	Humans Dataset	Should be Retained
J. K. Blair, M. C. Dionne, J. A. Causey-Pruitt, Z. Wise, J. M. Jackson, E. A. Muntner, P. Hanna, D. B. Kizer, J. R. Fischl, M. A. Ofotokun, I. Ramirez, C. Gange, S. J. Brill, I. K. Levitan, E. B.	2024	Awareness, treatment, and control of hypertension among women at risk or living with HIV in the US South: a prospective study	Aids	20			OBJECTIVES: Timely control of hypertension is vital to prevent comorbidities. We evaluated the association of race/ethnicity and HIV infection with incident hypertension outcomes, including awareness, treatment, and control. DESIGN: We evaluated cisgender women living with HIV and sociodemographically matched women living without HIV recruited into four Southern sites of the Women's Interagency HIV Study (2013-2019). METHOD(S): We calculated measurements of the time to four events or censoring: incident hypertension, hypertension awareness, hypertension treatment, and hypertension control. Hazard ratios for race/ethnicity and HIV status were calculated for each outcome using Cox proportional-hazards models adjusted for sociodemographic, behavioral, and clinical risk factors. RESULT(S): Among 712 women, 56% were hypertensive at baseline. Forty-five percent of the remaining women who were normotensive at baseline developed incident hypertension during follow-up. Non-Hispanic White and Hispanic women had faster time to hypertension control compared to non-Hispanic Black women (p = 0.01). In fully adjusted models, women living with HIV who were normotensive at baseline had faster time to treatment compared to normotensive women living without HIV (p = 0.04). CONCLUSION(S): In our study of women in the US South, non-Hispanic Black women became aware of their hypertension diagnosis more quickly than non-Hispanic White and Hispanic women but were slower to control their hypertension. Additionally, women living with HIV more quickly treated and controlled their hypertension compared to women living without HIV.Copyright © 2024 Wolters Kluwer Health, Inc. All rights reserved.		https://dx.doi.org/10.1097/QAD.0000000000003960	Humans Dataset	Should be Retained
S. H. Biswas, J. R. Woodward, N. C. Wang, Z. Gukasyan, J. Nemet, I. Schwartzman, W. S. Huang, P. Han, Y. Fouladian, Z. Charugundla, S. Spencer, N. J. Pan, C. Tang, W. H. W. Lusis, A. J. Hazen, S. L. Hartiala, J. A. Allayee, H.	2023	Effect of Genetic and Dietary Perturbation of Glycine Metabolism on Atherosclerosis in Humans and Mice	medRxiv.	11			Objective: Epidemiological and genetic studies have reported inverse associations between circulating glycine levels and risk of coronary artery disease (CAD). However, these findings have not been consistently observed in all studies. We sought to evaluate the causal relationship between circulating glycine levels and atherosclerosis using large-scale genetic analyses in humans and dietary supplementation experiments in mice. Method(s): Serum glycine levels were evaluated for association with prevalent and incident CAD in the UK Biobank. A multi-ancestry genome-wide association study (GWAS) meta-analysis was carried out to identify genetic determinants for circulating glycine levels, which were then used to evaluate the causal relationship between glycine and risk of CAD by Mendelian randomization (MR). A glycine feeding study was carried out with atherosclerosis-prone apolipoprotein E deficient (ApoE-/-) mice to determine the effects of increased circulating glycine levels on amino acid metabolism, metabolic traits, and aortic lesion formation. Result(s): Among 105,718 subjects from the UK Biobank, elevated serum glycine levels were associated with significantly reduced risk of prevalent CAD (Quintile 5 vs. Quintile 1 OR=0.76, 95% CI 0.67-0.87 P<0.0001) and incident CAD (Quintile 5 vs. Quintile 1 HR=0.70, 95% CI 0.65-0.77 P<0.0001) in models adjusted for age, sex, ethnicity, anti-hypertensive and lipid-lowering medications, blood pressure, kidney function, and diabetes. A meta-analysis of 13 GWAS datasets (total n=230,947) identified 61 loci for circulating glycine levels, of which 26 were novel. MR analyses provided modest evidence that genetically elevated glycine levels were causally associated with reduced systolic blood pressure and risk of type 2 diabetes, but did provide evidence for an association with risk of CAD. Furthermore, glycine-supplementation in ApoE-/- mice did not alter cardiometabolic traits, inflammatory biomarkers, or development of atherosclerotic lesions. Conclusion(s): Circulating glycine levels were inversely associated with risk of prevalent and incident CAD in a large population-based cohort. While substantially expanding the genetic architecture of circulating glycine levels, MR analyses and in vivo feeding studies in humans and mice, respectively, did not provide evidence that the clinical association of this amino acid with CAD represents a causal relationship, despite being associated with two correlated risk factors.Copyright The copyright holder for this preprint is the author/funder, who has granted medRxiv a license to display the preprint in perpetuity. It is made available under a CC-BY-ND 4.0 International license.		https://dx.doi.org/10.1101/2023.12.08.23299748	Humans Dataset	Should be Retained
S. H. Biswas, J. R. Woodward, N. C. Wang, Z. Gukasyan, J. Nemet, I. Schwartzman, W. S. Huang, P. Han, Y. Fouladian, Z. Charugundla, S. Spencer, N. J. Pan, C. Tang, W. H. W. Lusis, A. J. Hazen, S. L. Hartiala, J. A. Allayee, H.	2023	Effect of Genetic and Dietary Perturbation of Glycine Metabolism on Atherosclerosis in Humans and Mice	medRxiv.	11			Objective: Epidemiological and genetic studies have reported inverse associations between circulating glycine levels and risk of coronary artery disease (CAD). However, these findings have not been consistently observed in all studies. We sought to evaluate the causal relationship between circulating glycine levels and atherosclerosis using large-scale genetic analyses in humans and dietary supplementation experiments in mice. Method(s): Serum glycine levels were evaluated for association with prevalent and incident CAD in the UK Biobank. A multi-ancestry genome-wide association study (GWAS) meta-analysis was carried out to identify genetic determinants for circulating glycine levels, which were then used to evaluate the causal relationship between glycine and risk of CAD by Mendelian randomization (MR). A glycine feeding study was carried out with atherosclerosis-prone apolipoprotein E deficient (ApoE-/-) mice to determine the effects of increased circulating glycine levels on amino acid metabolism, metabolic traits, and aortic lesion formation. Result(s): Among 105,718 subjects from the UK Biobank, elevated serum glycine levels were associated with significantly reduced risk of prevalent CAD (Quintile 5 vs. Quintile 1 OR=0.76, 95% CI 0.67-0.87 P<0.0001) and incident CAD (Quintile 5 vs. Quintile 1 HR=0.70, 95% CI 0.65-0.77 P<0.0001) in models adjusted for age, sex, ethnicity, anti-hypertensive and lipid-lowering medications, blood pressure, kidney function, and diabetes. A meta-analysis of 13 GWAS datasets (total n=230,947) identified 61 loci for circulating glycine levels, of which 26 were novel. MR analyses provided modest evidence that genetically elevated glycine levels were causally associated with reduced systolic blood pressure and risk of type 2 diabetes, but did provide evidence for an association with risk of CAD. Furthermore, glycine-supplementation in ApoE-/- mice did not alter cardiometabolic traits, inflammatory biomarkers, or development of atherosclerotic lesions. Conclusion(s): Circulating glycine levels were inversely associated with risk of prevalent and incident CAD in a large population-based cohort. While substantially expanding the genetic architecture of circulating glycine levels, MR analyses and in vivo feeding studies in humans and mice, respectively, did not provide evidence that the clinical association of this amino acid with CAD represents a causal relationship, despite being associated with two correlated risk factors.Copyright The copyright holder for this preprint is the author/funder, who has granted medRxiv a license to display the preprint in perpetuity. It is made available under a CC-BY-ND 4.0 International license.		https://dx.doi.org/10.1101/2023.12.08.23299748	Humans Dataset	Should be Retained
J. B. Bishop, L. Barmettler, G. Chang, P. C. Kainz, V. Burstein, R. Borsook, D.	2019	Modulation of brain networks by sumatriptan-naproxen in the inflammatory soup migraine model	Pain	160(9)		2161-2171	Migraine is a debilitating condition however, the pharmacological effects on central nervous system networks after successful therapy are poorly understood. Defining this neurocircuitry is critical to our understanding of the disorder and for the development of antimigraine drugs. Using an established inflammatory soup model of migraine-like pathophysiology (N 5 12) compared with sham synthetic interstitial fluid migraine induction (N 5 12), our aim was to evaluate changes in network-level functional connectivity after sumatriptan-naproxen infusion in awake, conscious rodents (Sprague-Dawley rats). Sumatriptan-naproxen infusion functional magnetic resonance imaging data were analyzed using an independent component analysis approach. Whole-brain analysis yielded significant between-group (inflammatory soup vs synthetic interstitial fluid) alterations in functional connectivity across the cerebellar, default mode, basal ganglia, autonomic, and salience networks. These results demonstrate the large-scale antimigraine effects of sumatriptan-naproxen co-administration after dural sensitization.Copyright © 2019 International Association for the Study of Pain		https://dx.doi.org/10.1097/j.pain.0000000000001583	Humans Dataset	Should be Removed
G. S. L. Bird, Y. P. Tucker, C. J. Mueller, G. Shi, M. Padmanabhan, S. Parekh, A. B.	2024	Scrutinizing science to save lives: uncovering flaws in the data linking L-type calcium channels blockers to CRAC channels and heart failure	bioRxiv.	8			Hypertension is estimated to affect almost 1 billion people globally and significantly increases risk of myocardial infarction, heart failure, stroke, retinopathy and kidney disease. One major front line therapy that has been used for over 50 years involves L-type Ca2+ channel blockers (LCCBs). One class of LCCBs is the dihydropyridine family, with amlodipine being widely prescribed regardless of gender, race, ethnicity or age. In 2020, Johnson et al.7 reported that all LCCBs significantly increased the risk of heart failure, and attributed this effect to non-canonical activation of store-operated Ca2+ entry. A major approach on which they based many of their arguments was to measure cytosolic Ca2+ using the fluorescent Ca2+ indicator dye fura-2. We recently demonstrated that amlodipine is highly fluorescent within cells and overwhelms the fura-2 signal, precluding the use of the indicator dye with amlodipine24. Our meta-analyses and prospective real world study showed that dihydropyridines were not associated with an increase in heart failure, likely explained by the lack of consideration by Johnson et al.7 of well-known confounding factors such as age, race, obesity, prior anti-hypertensive treatment or diabetes24. Trebak and colleagues have responded to our paper with a forthright and unwavering defence of their work27. In this paper, we carry out a forensic dissection of Johnson et al.,7 and conduct new experiments that address directly points raised by Trebak et al. 27. We show that there are major flaws in the design and interpretation of their key experiments, that fura-2 cannot be used with amlodipine, that there are fundamental mathematical misunderstandings and mistakes throughout their study leading to critical calculations on heart failure that are demonstrably wrong, and several of their own results are inconsistent with their interpretation. We therefore believe the study by Johnson et al. 7 is flawed at many levels and we stand by our conclusions.Copyright The copyright holder for this preprint is the author/funder, who has granted bioRxiv a license to display the preprint in perpetuity. All rights reserved. No reuse allowed without permission.		https://dx.doi.org/10.1101/2024.02.06.579229	Humans Dataset	Should be Retained
M. M. Binvignat, B. Y. Wibrand, C. Yang, M. M. Rychkov, D. Flynn, E. Nititham, J. Tamaki, W. Khan, U. Carvidi, A. Krueger, M. Niemi, E. Sun, Y. Fragiadakis, G. Sellam, J. Mariotti-Ferrandiz, E. Klatzmann, D. Gross, A. Ye, J. Butte, A. J. Criswell, L. A. Nakamura, M. Sirota, M.	2023	Deciphering Cell-types and Gene Signatures Associated with Disease Activity in Rheumatoid Arthritis using Single Cell RNA-sequencing	bioRxiv.	6			Objective: Single cell profiling of synovial tissue has previously identified gene signatures associated with rheumatoid arthritis (RA) pathophysiology, but synovial tissue is difficult to obtain. This study leverages single cell sequencing of peripheral blood mononuclear cells (PBMCs) from patients with RA and matched healthy controls to identify disease relevant cell subsets and cell type specific signatures of disease. Method(s): Single-cell RNA sequencing (scRNAseq) was performed on peripheral blood mononuclear cells (PBMCs) from 18 RA patients and 18 matched controls, accounting for age, gender, race, and ethnicity). Samples were processed using standard CellRanger and Scanpy pipelines, pseudobulk differential gene expression analysis was performed using DESeq2, and cell-cell communication analysis using CellChat. Result(s): We identified 18 distinct PBMC subsets, including a novel IFITM3+ monocyte subset. CD4+ T effector memory cells were increased in patients with moderate to high disease activity (DAS28-CRP >= 3.2), while non-classical monocytes were decreased in patients with low disease activity or remission (DAS28-CRP < 3.2). Differential gene expression analysis identified RA-associated genes in IFITM3+ and non-classical monocyte subsets, and downregulation of proinflammatory genes in the Vdelta subset. Additionally, we identified gene signatures associated with disease activity, characterized by upregulation of pro-inflammatory genes TNF, JUN, EGR1, IFIT2, MAFB, G0S2, and downregulation of HLA-DQB1, HLA-DRB5, TNFSF13B. Notably, cell-cell communication analysis revealed upregulation of immune-associated signaling pathways, including VISTA, in patients with RA. Conclusion(s): We provide a novel single-cell transcriptomics dataset of PBMCs from patients with RA, and identify insights into the systemic cellular and molecular mechanisms underlying RA disease activity.Copyright The copyright holder for this preprint is the author/funder, who has granted bioRxiv a license to display the preprint in perpetuity. It is made available under a CC-BY-NC-ND 4.0 International license.		https://dx.doi.org/10.1101/2023.10.05.560352	Humans Dataset	Should be Retained
J. O. B. Bilibio, L. I. Ferreira, S. F. Da Silva, D. G. Franco, M. D. C. P. Ceravolo, G. S. Gerardin, D. C. C.	2020	Reproductive parameters of adult female rats treated with top during adolescence	Biomedical and Biopharmaceutical Research	17(2)		45-46	Background: The Developmental Origins of Health and Disease suggest that the exposition to certain factors during critical stages of development, such as childhood and puberty, may influence features on adult individuals. Topiramate (TOP) is an antiepileptic drug approved by the Food and Drug Administration (FDA) in 2014 for prophylaxis treatment of migraines during adolescence, one of those critical stages. Female adult Sprague-Dawley rats treated with TOP (100 mg/kg/day) for 28 days displayed a significant reduction in the ovaries mass as well as embryos weight. Whereas the group treated for 84 days showed a decreased pregnancy percentage and implantation sites, as well as an increase in the ovaries mass and reduction of viable fetuses. These results demonstrated that TOP may act as a potential endocrine disruptor (ED) for the female reproductive system, since EDs are exogenous substances or mixtures, such as drugs, that alter the endogenous hormones and cause adverse effects on the organism Metodos/Methods: Wistar female rats (n=8-9/group) were treated by gavage with TOP (41mg/kg/day) from postnatal day (PND) 28 to PND 50. The control group received water during the same period. To evaluate puberty installation, the vaginal opening was verified daily, from PND 26. Upon observing the vaginal opening, the vaginal smear was performed daily to verify the first estrus. The anogenital distance (AGD) was measured through a Vernier caliper on the day of the vaginal opening and the day of the euthanasia. Subsequently, the AGD was normalized through its division by the cube root of the body weight. From PND 75, vaginal smears were performed daily, always at the same time in the morning, over a period of 15 days. The coefficients of proestrus (CP), estrus (CE), and metaestrus/diestrus (CMD), and estrous cycle duration was calculated by the formula C=a/b 100%, where C is the coefficient of the cycle period, a is the number of days of the corresponding cycle period during the observation, and b is the total duration of the complete cycles (in days). On PND 100, the females were euthanized, and the reproductive organs (uterus and ovaries) were removed, weighed and used to obtain histological slides. The uterus was analyzed through the measurements of the uterine epithelium, endometrial stroma, myometrium, and perimetrium. Whereas the ovary was analyzed through the count of the corpora lutea as well as ovarian follicles at different stages of development. Data were compared by analysis of covariance (ANCOVA), Student's t test or Mann-Whitney U (p>0.05), (CEUA/UEL: 9379.2018.26). Resultados/Results: The treatment with TOP during adolescence did not alter body weight, AGD, reproductive organs weight, installation of puberty, estrous cycle, as well as uterus and ovaries histology (n=8-9/group), such as number of corpora lutea [CTR: 4.25 (3.30-6.38) TOP: 5.67 (5.00-6.00) ], primary [CTR: 23.43 +/- 2.26 TOP: 28.42 +/- 1.97], grow [CTR: 11.66 +/- 0.85 TOP: 14.55 +/- 1.27], and antral [CTR: 6.35 +/- 0.62 TOP: 7.44 +/- 0.93] follicles of adults rats. Conclusoes/Conclusions: The literature suggests that TOP can act as an ED in adult female rats' reproductive system, and that ED's administered during critical development stages can cause alterations in adult individuals. However, in the present study, the treatment with TOP during adolescence did not interfere in the reproductive parameters during adult life.		https://dx.doi.org/10.19277/bbr.17.2.243	Humans Dataset	Should be Removed
B. A. Bilgin, M. Hekim, M. G. Bulut, F. Ozcan, M.	2024	Gadolinium-based contrast agents aggravate mechanical and thermal hyperalgesia in a nitroglycerine-induced migraine model in male mice	Magnetic Resonance Imaging	111		67-73	In the diagnosis of migraine, which is a neurovascular disease, gadolinium-based contrast agents (GBCAs) are used to rule out more serious conditions. On the other hand, it remains unclear as a scientific gap whether GBCAs may trigger migraine-related pain. The aim of this study was to investigate the effect of GBCAs on mechanical and thermal pain behaviour in a nitroglycerin (NTG)-induced migraine model in mice. NTG (10 mg/kg) was administered intraperitoneally to adult (6-8 weeks old) BALB/c mice 2 h before behavioral tests 5 times every other day on days 1st, 3rd, 5th and 9th to induce migraine model (N = 50). As GBCAs, gadobenate dimeglumine (linear-ionic), Gadodiamide (linear-nonionic), and gadobutrol (macrocyclic-nonionic) were delivered intravenously through the tail vein of mice for 5 days on test days. Mechanical pain threshold (plantar and facial withdrawal threshold) was evaluated by plantar von Frey and periorbital von Frey tests on days 1st, 5th, and 9th, and thermal pain threshold (latency) was evaluated by hot plate and cold plate tests on days 3rd and 7th. There was a statistically significant increase in mechanical and thermal hyperalgesia in NTG administered groups compared to the control group. Gadodiamide, gadobutrol and gadobenate dimeglumine administration significantly decreased latency, paw and facial withdrawal threshold (0.18 +/- 0.05, 0.17 +/- 0.07, 0.16 +/- 0.09 9th day values respectively) compared to NTG group (0.27 +/- 0.05). The results of this in vivo study show that GBCAs produce effects that may trigger migraine attacks in migraine. It is recommended that these effects be further investigated and supported by further clinical studies.Copyright © 2024 Elsevier Inc.		https://dx.doi.org/10.1016/j.mri.2024.04.007	Humans Dataset	Should be Removed
I. B. Bhorat, E. Soma-Pillay, P. Nicolaou, E. Pistorius, L. Smuts, I. Velaphi, S.	2023	Cerebral palsy and its medicolegal implications in low-resource settings - the need to establish causality and revise criteria to implicate intrapartum hypoxia: A narrative review	South African Medical Journal	113(7)		1263-1267	The objective of this study was to establish scientific causality and to devise criteria to implicate intrapartum hypoxia in cerebral palsy (CP) in low-resource settings, where there is potential for an increase in damaging medicolegal claims against obstetric caregivers, as is currently the situation in South Africa. For the purposes of this narrative review, an extensive literature search was performed, including any research articles, randomised controlled trials, observational studies, case reports or expert or consensus statements pertaining to CP in low-resource settings, medicolegal implications, causality, and criteria implicating intrapartum hypoxia. In terms of causation, there are differences between high-income countries (HICs) and low-resource settings. While intrapartum hypoxia accounts for 10 - 14% of CP in HICs, the figure is higher in low-resource settings (20 - 46%), indicating a need for improved intrapartum care. Criteria implicating intrapartum hypoxia presented for HICs may not apply to low-resource settings, as cord blood pH testing, neonatal brain magnetic resonance imaging (MRI) and placental histology are frequently not available, compounded by incomplete clinical notes and missing cardiotocography tracings. Revised criteria in an algorithm for low-resource settings to implicate intrapartum hypoxia in neonatal encephalopathy (NE)/ CP are presented. The algorithm relies first on specialist neurological assessment of the child, determination of the occurrence of neonatal encephalopathy (by documented or verbal accounts) and findings on childhood MRI, and second on evidence of antepartum and intrapartum contributors to the apparent hypoxia-related CP. The review explores differences between low-resource settings and HICs in trying to establish causation in NE/CP and presents a revised scientific approach to causality in the context of low-resource settings for reaching appropriate legal judgments.Copyright © 2023 South African Medical Association. All rights reserved.		https://dx.doi.org/10.7196/SAMJ.2023.V113I6.229	Humans Dataset	Should be Retained
S. K. Z. Bhavnani, W. Bao, D. Raji, M. Ajewole, V. Hunter, R. Kuo, Y. F. Schmidt, S. Pappadis, M. R. Smith, E. Bokov, A. Reistetter, T. Visweswaran, S. Downer, B.	2023	Subtyping Social Determinants of Health in All of Us: Network Analysis and Visualization Approach	medRxiv.	28			Background: Social determinants of health (SDoH), such as financial resources and housing stability, account for between 30-55% of people's health outcomes. While many studies have identified strong associations among specific SDoH and health outcomes, most people experience multiple SDoH that impact their daily lives. Analysis of this complexity requires the integration of personal, clinical, social, and environmental information from a large cohort of individuals that have been traditionally underrepresented in research, which is only recently being made available through the All of Us research program. However, little is known about the range and response of SDoH in All of Us, and how they co-occur to form subtypes, which are critical for designing targeted interventions. Objective(s): To address two research questions: (1) What is the range and response to survey questions related to SDoH in the All of Us dataset? (2) How do SDoH co-occur to form subtypes, and what are their risk for adverse health outcomes? Methods: For Question-1, an expert panel analyzed the range of SDoH questions across the surveys with respect to the 5 domains in Healthy People 2030 (HP-30), and analyzed their responses across the full All of Us data (n=372,397, V6). For Question-2, we used the following steps: (1) due to the missingness across the surveys, selected all participants with valid and complete SDoH data, and used inverse probability weighting to adjust their imbalance in demographics compared to the full data (2) an expert panel grouped the SDoH questions into SDoH factors for enabling a more consistent granularity (3) used bipartite modularity maximization to identify SDoH biclusters, their significance, and their replicability (4) measured the association of each bicluster to three outcomes (depression, delayed medical care, emergency room visits in the last year) using multiple data types (surveys, electronic health records, and zip codes mapped to Medicaid expansion states) and (5) the expert panel inferred the subtype labels, potential mechanisms that precipitate adverse health outcomes, and interventions to prevent them. Result(s): For Question-1, we identified 110 SDoH questions across 4 surveys, which covered all 5 domains in HP-30. However, the results also revealed a large degree of missingness in survey responses (1.76%-84.56%), with later surveys having significantly fewer responses compared to earlier ones, and significant differences in race, ethnicity, and age of participants of those that completed the surveys with SDoH questions, compared to those in the full All of Us dataset. Furthermore, as the SDoH questions varied in granularity, they were categorized by an expert panel into 18 SDoH factors. For Question-2, the subtype analysis (n=12,913, d=18) identified 4 biclusters with significant biclusteredness (Q=0.13, random-Q=0.11, z=7.5, P<0.001), and significant replication (Real-RI=0.88, Random-RI=0.62, P<.001). Furthermore, there were statistically significant associations between specific subtypes and the outcomes, and with Medicaid expansion, each with meaningful interpretations and potential targeted interventions. For example, the subtype Socioeconomic Barriers included the SDoH factors not employed, food insecurity, housing insecurity, low income, low literacy, and low educational attainment, and had a significantly higher odds ratio (OR=4.2, CI=3.5-5.1, P-corr<.001) for depression, when compared to the subtype Sociocultural Barriers. Individuals that match this subtype profile could be screened early for depression and referred to social services for addressing combinations of SDoH such as housing insecurity and low income. Finally, the identified subtypes spanned one or more HP-30 domains revealing the difference between the current knowledge-based SDoH domains, and the data-driven subtypes. Conclusion(s): The results revealed that the SDoH subtypes not only had statistically significant clustering and replicability, but also had significant associations with critical adverse health outcomes, whic had translational implications for designing targeted SDoH interventions, decision-support systems to alert clinicians of potential risks, and for public policies. Furthermore, these SDoH subtypes spanned multiple SDoH domains defined by HP-30 revealing the complexity of SDoH in the real-world, and aligning with influential SDoH conceptual models such as by Dahlgren-Whitehead. However, the high-degree of missingness warrants repeating the analysis as the data becomes more complete. Consequently we designed our machine learning code to be generalizable and scalable, and made it available on the All of Us workbench, which can be used to periodically rerun the analysis as the dataset grows for analyzing subtypes related to SDoH, and beyond.Copyright The copyright holder for this preprint is the author/funder, who has granted medRxiv a license to display the preprint in perpetuity. It is made available under a CC-BY-NC-ND 4.0 International license.		https://dx.doi.org/10.1101/2023.01.27.23285125	Humans Dataset	Should be Retained
S. A.-H. Bhatia, A. Kumar, A. Behl, T. Sehgal, A. Singh, S. Sharma, N. Anwer, M. K. Kaushik, D. Mittal, V. Chigurupati, S. Sharma, P. B. Aleya, L. Vargas-de-la-Cruz, C. Kabir, M. T.	2022	Anti-migraine activity of freeze-dried latex obtained from Calotropis gigantea Linn	Environmental science and pollution research international	29(18)		27460-27478	Migraine which is characterized by a pulsating headache affected an estimated population of 12% worldwide. Herbal products like latex derived from Calotropis gigantea R. Br. (Asclepiadaceae) are a representative intervention to treat migraine traditionally. However, post-harvesting stability issues of latex affect its biological potential. Freeze-drying has been successfully employed for the encapsulation of herbal bioactive compounds resulting in stable dried preparations. Latex derived from Calotropis gigantea (C. gigantea) was microencapsulated using chitosan by freeze-drying (FDCG) method and compared with sun ray-dried latex (ADCG). Current investigation was aimed to improve the shelf life of latex by freeze-drying microencapsulation technique and evaluation of its anti-migraine potential. Dried latex powders (ADCG and FDCG) were evaluated in terms of phenolic content, coloring strength, first-order kinetic, color parameters (L*, a*, b*, C*, and E*), moisture, water activity, solubility, and hygroscopicity. Additionally, apomorphine-induced climbing behavior, L-5-HTP-induced syndrome, and MK-801-induced hyperactivity were used to evaluate the anti-migraine potential of powdered latex. FDCG showed good physicochemical properties due to its higher concentration of phenolic and flavonoid contents. Moreover, FDCG significantly reduced the apomorphine-induced climbing behavior, L-5-HTP-induced syndrome, and MK-801-induced hyperactivity in a dose-dependent manner through an interaction of dopaminergic and serotonergic receptors. In conclusion, the method developed for shelf life improvement of latex offered maximum protection over a period of 10 weeks with retaining its natural biological potential thus, it can be effectively utilized in the treatment or management of migraine. Anti-migraine effect of Calotropis gigantea freeze-dried latex by inhibition of dopamine and serotonin receptors (D1 and D2: dopamine receptors 5-HT: serotonin receptors) yellow color represents serotonergic, and blue color indicates dopaminergic neurons.Copyright © 2021. The Author(s), under exclusive licence to Springer-Verlag GmbH Germany, part of Springer Nature.		https://dx.doi.org/10.1007/s11356-021-17810-x	Humans Dataset	Should be Retained
M. R. A. Beymer, A. Smith, C. M. Paschane, D. M. Gomez, S. A. Q. James, T. D. Bell, A. M. Santo, T. Quartana, P. J.	2023	Mental Health Outcomes Among American Indian and Alaska Native U.S. Army Soldiers: A Serial Cross-Sectional Analysis	Military medicine	188(7-8)		e2292-e2299	INTRODUCTION: American Indian and Alaska Native (AI/AN) individuals in the USA experience higher rates of mental illness and preventable death than the general population. Published research demonstrates that AI/AN veterans experience similar disparities to other minorities compared to non-minority veterans few studies, however, have assessed mental health outcomes in AI/AN active duty military members. The objective of this study was to determine differences in depression, anxiety, hazardous alcohol consumption, and suicidal ideation among AI/AN soldiers compared to soldiers of other races during the Coronavirus Disease 2019 (COVID-19) pandemic. MATERIALS AND METHODS: We conducted repeated cross-sectional electronic surveys to assess the mental health of active duty and activated reserve U.S. Army soldiers within three commands in the Northwestern Continental United States , Republic of Korea, and Germany during May-June 2020 (T1) and December 2020-January 2021 (T2). The primary exposure of interest in the present analysis was race and ethnicity, and the primary outcomes were probable depression with functional impairment (subsequently depression"), probable anxiety with functional impairment (subsequently "anxiety"), hazardous alcohol use, and suicidal ideation. Multivariable logistic regression models were used to determine the association between demographics and COVID-19 concerns on mental health outcomes for each time point. RESULT(S): A total of 21,293 participants responded to the survey at T1 (participation rate=28.0%), and 10,861 participants responded to the survey at T2 (participation rate=14.7%). In the multivariable model, AI/AN participants had 1.36 higher adjusted odds of suicidal ideation (95% CI: 1.02-1.82) at T1 and 1.50 greater adjusted odds of suicidal ideation at T2 (95% CI: 1.00-2.24), when compared to non-Hispanic White participants. During T1, there was no significant difference detected between AI/AN and non-Hispanic White participants for anxiety (adjusted odds ratio: 1.21 95% CI: 0.91-1.60) (Table IV). However, AI/AN participants had 1.82 greater adjusted odds of anxiety when compared to non-Hispanic White participants at T2 (adjusted odds ratio: 1.82 95% CI: 1.29-2.57). There were no significant differences detected between AI/AN participants and non-Hispanic White participants in multivariable models for either depression or hazardous alcohol use at both time points. CONCLUSION(S): Although we hypothesized that all adverse mental health outcomes would be higher for AI/AN service members at both time points, there were no significant differences at each of the time points analyzed for most of the outcomes analyzed. However, differences in suicidal ideation were found at both time points. Analyses and proposed interventions should account for diversity and heterogeneity of AI/AN populations.Copyright Published by Oxford University Press on behalf of the Association of Military Surgeons of the United States 2023. This work is written by (a) US Government employee(s) and is in the public domain in the US."		https://dx.doi.org/10.1093/milmed/usad049	Humans Dataset	Should be Retained
C. A. Berry, N. Crowter, L.	2024	The light at the end of the tunnel? A systematic review of higher education student experiences of hope	PLoS ONE	19(6 June) (no pagination)	e0304596		The most dominant model of hope is cognitive, in which hope is defined as goal-directed thinking, comprising self-agency and goal route identification. Nonetheless, competing theories about the fundamental nature of hope remain and further exploration of the construct is warranted. Little is known about whether the cognitive model aligns with how higher education students themselves think about hope. Understanding how lay" populations conceptualise and experience psychological phenomena is as important as applying scientific theory. Personal beliefs impact on how people make sense of their life experiences and on their wellbeing. Research is specifically needed to explore the conceptualisation and experience of hope within diverse student populations. A systematic review was conducted to identify published scientific research and grey literature presenting qualitative accounts of hope from higher education students. A qualitative meta-synthesis of the eight eligible reports was conducted using thematic analysis and synthesis approaches to identify conceptualisations of hope and its associations with mental health and well-being. Nine themes were identified, reflecting that hope is: fundamental self-construal over time goal-directed cognitive-emotional-behavioural connection resilience dynamic and reciprocal the inverse of depression positive. These findings were identified as reflecting conclusions in which at least a moderate level of confidence may be placed. These findings clearly align with the cognitive model of hope, but emphasise the additional facets of fundamentality, self-construal, and negative origins. The implications for higher education institutions include to promote growth mindsets, to support students to learn skills for identifying and pursuing goals, and to provide hope-enhancing interventions as part of their student support provision.Copyright © 2024 Public Library of Science. All rights reserved."		https://dx.doi.org/10.1371/journal.pone.0304596	Humans Dataset	Should be Retained
J. C. O. H. Bennett, J. Acker, Z. Han, P. D. McDonald, D. Wright, T. Luiten, K. G. Regelbrugge, L. McCaffrey, K. M. Pfau, B. Wolf, C. R. Gottlieb, G. S. Hughes, J. P. Carone, M. Starita, L. M. Chu, H. Y. Weil, A. A.	2024	Evaluation of a novel university-based testing platform to increase access to SARS-CoV-2 testing during the COVID-19 pandemic in a cohort study	BMJ Open	14(6) (no pagination)	e081837		Objective We aimed to evaluate the feasibility and utility of an unsupervised testing mechanism, in which participants pick up a swab kit, self-test (unsupervised) and return the kit to an on-campus drop box, as compared with supervised self-testing at staffed locations. Design University SARS-CoV-2 testing cohort. Setting Husky Coronavirus Testing provided voluntary SARS-CoV-2 testing at a university in Seattle, USA. Outcome measures We computed descriptive statistics to describe the characteristics of the study sample. Adjusted logistic regression implemented via generalised estimating equations was used to estimate the odds of a self-swab being conducted through unsupervised versus supervised testing mechanisms by participant characteristics, including year of study enrolment, pre-Omicron versus post-Omicron time period, age, sex, race, ethnicity, affiliation and symptom status. Results From September 2021 to July 2022, we received 92 499 supervised and 26 800 unsupervised self-swabs. Among swabs received by the laboratory, the overall error rate for supervised versus unsupervised swabs was 0.3% vs 4%, although this declined to 2% for unsupervised swabs by the spring of the academic year. Results were returned for 92 407 supervised (5% positive) and 25 836 unsupervised (4%) swabs from 26 359 participants. The majority were students (79%), 61% were female and most identified as white (49%) or Asian (34%). The use of unsupervised testing increased during the Omicron wave when testing demand was high and stayed constant in spring 2022 even when testing demand fell. We estimated the odds of using unsupervised versus supervised testing to be significantly greater among those <25 years of age (p<0.001), for Hispanic versus non-Hispanic individuals (OR 1.2, 95% CI 1.0 to 1.3, p=0.01) and lower among individuals symptomatic versus asymptomatic or presymptomatic (0.9, 95% CI 0.8 to 0.9, p<0.001). Conclusions Unsupervised swab collection permitted increased testing when demand was high, allowed for access to a broader proportion of the university community and was not associated with a substantial increase in testing errors.Copyright © Author(s) (or their employer(s)) 2024. Re-use permitted under CC BY-NC. No commercial re-use. See rights and permissions. Published by BMJ.		https://dx.doi.org/10.1136/bmjopen-2023-081837	Humans Dataset	Should be Retained
L. C.-B. Benitez, S. Crispi, F. Youssef, L. Crovetto, F. Fischer, U. Kameri, E. Bueno, C. Camos, M. Menendez, P. Heinaniemi, M. Borkhardt, A. Gratacos, E.	2024	Maternal Lifestyle and Prenatal Risk Factors for Childhood Leukemia: A Review of the Existing Evidence	Fetal Diagnosis and Therapy.				Background: Acute leukemia is the most common pediatric cancer, with an incidence peak at 2 5 years of age. Despite the medical advances improving survival rates, children suffer from significant side effects of treatments as well as its high social and economic impact. The frequent prenatal origin of this developmental disease follows the two-hit carcinogenesis model established in the 70s: a first hit in prenatal life with the creation of genetic fusion lesions or aneuploidy in hematopoietic progenitor/ stem cells, and usually a second hit in the pediatric age that converts the preleukemic clone into clinical leukemia. Previous research has mostly focused on postnatal environmental factors triggering the second hit. Summary: There is scarce evidence on prenatal risk factors associated with the first hit. Mainly retrospective case-control studies suggested several environmental and lifestyle determinants as risk factors. If these associations could be confirmed, interventions focused on modifying prenatal factors might influence the subsequent risk of leukemia during childhood and reveal unexplored research avenues for the future. In this review, we aim to comprehensively summarize the currently available evidence on prenatal risk factors for the development of childhood leukemia. According to the findings of this review, parental age, ethnicity, maternal diet, folate intake, alcohol consumption, X-ray exposure, pesticides, perinatal infections, and fetal growth may have a significant role in the appearance of preleukemic lesions during fetal life. Other factors such as socioeconomic status, consumption of caffeinated beverages, and smoking consumption have been suggested with inconclusive evidence. Additionally, investigating the association between prenatal factors and genetic lesions associated with childhood leukemia at birth is crucial. Prospective studies evaluating the link between lifestyle factors and genetic alterations could provide indirect evidence supporting new research avenues for leukemia prevention. Maternal diet and lifestyle factors are modifiable determinants associated with adverse perinatal outcomes that could be also related to preleukemic lesions. Key Messages: Parental age, ethnicity, maternal diet, folate intake, alcohol consumption, X-ray exposure, pesticides, perinatal infections, and fetal growth may have a significant role in the appearance of preleukemic lesions during fetal life. Dedicating efforts to studying maternal lifestyle during pregnancy and its association with genetic lesions leading to childhood leukemia could lead to novel prevention strategies. Copyright © 2024 S. Karger AG, Basel.		https://dx.doi.org/10.1159/000539141	Humans Dataset	Should be Retained
H. Bellin	2019	How flies contribute to the discovery of human diseases and their pathogenic mechanisms	Comptes Rendus - Biologies	342(7-8)		247-248	An area of research that has developed rapidly in the past five years is the use of Drosophila to facilitate the diagnoses of rare human diseases. The technical developments in sequencing human genomes using whole exome (WES) or whole genome sequencing (WGS) have completely changed the landscape of human genetics. It is estimated that there are approximately 30 million people in the US and 400 million worldwide with rare diseases. Many of the patients who have these diseases undergo a diagnostic odyssey and remain undiagnosed for many years. By sequencing their genomes and those of their relatives we can now discover genetic variations in patients that are rare or ultrarare. However, considering that there are many polymorphisms in the population, assessing which variant(s) is/are related to the observed symptoms has remained a challenge. This is precisely where model organisms can contribute and Drosophila is now playing a prominent role in this strategy. Although there are nearly 4,000 genes annotated in OMIM, the pace of gene discovery has not shown any evidence of slowing down in the past few years. The NIH launched the Undiagnosed Diseases Network (UDN) four years ago. Its goal is to enroll patients with undiagnosed diseases and try to determine their causes, which are typically genetic in origin. The patients who are enrolled are the most challenging cases in medicine, and 12 clinical sites, a sequencing center, a metabolomics core and two Model Organisms Screening Centers (MOSC) are supported to develop diagnoses. To date, over 3,000 patients have applied and about 30% of the accepted patients have been diagnosed by combining clinical phenotyping, WES or WGS of the proband and 2-3 members of the family, and performing functional studies in a model organism. The MOSC Drosophila Core at Baylor College of Medicine (BCM) has played a prominent role in this venture and has provided critical data for many human genetic diseases [1]. The MOSC at BCM has also collaborated with the Center for Mendelian Genomics to assess variant function using Drosophila and facilitate the discovery of new human disease-causing genes. The first project discussed in this presentation was driven by WES of a patient and his parents and the discovery of a de novo point mutation in ACOX 1 (Acyl-CoA oxidase 1). ACOX1 encodes the rate-limiting enzyme in very-long-chain fatty acid (VLCFA) beta-oxidation, and produces H2O2 in peroxisomes [2]. The proband was diagnosed at age 11 and now uses a wheelchair at age 18. Another patient with the same point mutation was diagnosed at age 9 and is now comatose at age 15. By studying the function of the ACOX1 gene in flies using strains developed in my lab, we showed that homozygous loss-of-function mutations cause lethality and an autoimmune phenotype in which the animals activate their cellular and humoral immune responses. A comparison with the vertebrate literature suggests that autoimmunity may also be the main reason infants with an ACOX1 deficiency die at a very young age, prior to the age of 5. We then created flies with the patient's point mutation and observed a very different phenotype. Flies eclosed and died within one or two days but were able to survive, fly, mate, and live for extended periods of time when kept on food with a potent antioxidant, N-acetylcysteine. This is consistent with the fact that ACOX1 produces ROS in peroxisomes and that the point mutation is a gain-of-function mutation. However, we were surprised by the potency of the suppression. In addition, just expressing the variant in Drosophila wrapping glia but not any other tissue, is sufficient to kill animals, showing that the toxicity is mainly due to an expression of the mutant protein in glial cells. Importantly, expressing catalase in glia suppresses this lethality. We were therefore able to demonstrate that fly ACOX1 is indeed abundantly expressed and mostly restricted to wrapping glia. We then turned to rats and showed that ACOX1 is abundantly expressed in Schwann cells (not in neurons). In addition, expression of t e patient de novo mutation kills cultured Schwann cells and the antioxidant AD4 fully suppresses cell death. Finally, nerve biopsies of the patient, who suffered severe axonal loss, showed that surviving Schwann cells are morphologically (TEM) and functionally aberrant (electrophysiology). This prompted the physicians to provide the patient with high doses of N-acetylcysteine and this new treatment is associated with a clear improvement in motility. A second project was driven by a forward mutagenesis screen in Drosophila in which we previously identified variants in the fly Ankle2 gene. We discovered that loss-of-function mutations of the human ortholog of ANKLE2 cause microcephaly in a child [3]. We then discovered, in collaboration with Nevan Krogan and Priya Shah, that a Zika virus protein, NS4A, interacts with and inhibits Ankle2 [4,5]. Our studies in Drosophila combined with human genetic studies allowed us to uncover a pathway that implicates several genes associated with primary microcephaly in human. We identified five additional microcephaly patients with variants in ANKLE2 and showed that these variants act as loss-of-function alleles in flies. Our data show that Ankle2 is an ER-localized protein essential for proper ER and nuclear envelope structure. Mutations in Ankle2 affect cell division, spindle alignment, and localization of asymmetric determinants including the proteins of the Par complex. Ankle2 strongly interacts with the nuclear kinase Ballchen, the homolog of human VRK1, an established microcephaly locus. Ankle2 mutants fail to maintain Ballchen/VRK1 in the nucleus, and we propose that this leads to a gain-of-function" phenotype where Ballchen/VRK1 can ectopically interact with targets that it normally does not interact with. This results in severely reduced aPKC phosphorylation, which has previously been shown to have reduced kinase activity. The Ankle2 pathway also physically and genetically interacts with L(2)gl, an inhibitor of aPKC activity, which is consistent with the observed aPKC defects noted in Ankle2 mutants. Finally, we show that expression of NS4A, which binds to and inhibits the function of Ankle2, phenocopies Ankle2 mutant defects in neuroblasts, and these defects can be rescued by modulation of the Ankle2 pathway [3] (Link et al., 2019). Our work highlights an important pathway required for proper human brain development: ANKLE2 and VRK1 are both associated with microcephaly a member of the Par complex has been linked to brain defects in mice and LLGL1, the homolog of L(2)gl, maps to the critical region of Smith Magenis Syndrome, a disease associated with microcephaly. Furthermore, we identified many novel variants associated with microcephaly in many of the human homologues of the fly genes described in this study.Copyright © 2019"		https://dx.doi.org/10.1016/j.crvi.2019.09.002	Humans Dataset	Should be Retained
D. C. Beaulieu, J. Taylor, A. A. Bian, A. Meng, L. Wolff, A. A. Ennist, D. L.	2018	Validation of a suite of machine learning models using the longitudinal VITALITY-ALS data set	Amyotrophic Lateral Sclerosis and Frontotemporal Degeneration	19(Supplement 1)		191	Background: We have previously reported the development of models for predicting ALSFRS-R (1), vital capacity (2) and survival (3). Here we report on the development of regression models for the ALSFRS-R subscores (including bulbar function, fine and gross motor function and respiratory function). In addition, we will also report on the development of time-to-event models, including loss of speech, wheelchair use, use of feeding tube and time to 50% expected vital capacity. These timeto-event models can potentially be used to predict the ALS King's Stage (4). Objective(s): We will validate all eleven models using the VITALITY-ALS placebo arm data set. Method(s): All models were developed using the PROACT ALS database. We initially cleaned the data, ran a preliminary random forest model to rank and filter the available feature set in preparation for a final gradient boosting machine (5) algorithm. Initial model performance was estimated via internal ten-fold cross validation. External validation was performed using the longitudinal data for approximately one year on the placebo arm from the Cytokinetics VITALITY-ALS trial. Regression models were evaluated using RMSD to assess accuracy and model bias was estimated by calculation of mean prediction error using bootstrap resampling. Sensitivity and specificity of time-to-event models were evaluated with ROC analysis. Additionally, patients were stratified into risk groups to assess model discrimination. Finally, probability curves for each risk group were calculated and compared to the observed Kaplan-Meier curves (calibration). C-index was used to evaluate discrimination and log-rank was used to evaluate calibration. Result(s): Summary statistics comparing the predictions generated for the VITALITY-ALS study against the observed outcomes are presented. The accuracy and precision of these predictions are compared against the internal validation-based estimates of model performance. The relative importance of individual variables is presented and is discussed in the broader context of the heterogeneous and multivariate nature of ALS disease progression. With respect to the time-to-event models the average area under the curve of the ROC curves was generally over 80% and variability between folds was limited, confirming robustness of these models. The discrimination test showed promising results, confirming the ability of the models to stratify patients. Calibration showed variability in the calculated p-values of different folds. Discussion and conclusions: Validation of eleven models is discussed along with the useful ranges for each model.		https://dx.doi.org/10.1080/21678421.2018.1510572	Humans Dataset	Should be Retained
C. L. Beaudu-Lange, S. Lange, E. Lecoq, K. Nguyen, F.	2021	Prevalence of reproductive disorders including mammary tumors and associated mortality in female dogs	Veterinary Sciences	8(9) (no pagination)	184		Female dogs, especially intact or neutered lately, are at increased risk for reproductive disorders including mammary tumors (MTs). This retrospective study evaluated the prevalence of reproductive pathology and associated mortality in a cohort of female dogs presented at a single veterinary clinic. The medical records of female dogs born in 2000-2003 were reviewed. The study included 599 cases, of which 293 were followed up until death. Causes of death were analyzed according to the spaying status. Among the 599 female dogs, 306 were intact (51%), 50 (8%) had been spayed before 2 years of age (ES, early spaying), and 243 (41%) after 2 years (LS, late spaying). During their lifetime, 79 dogs (13.2%) developed pyometra, and 160 (26.7%) a mammary tumor. Among the 293 dogs with complete follow-up, 103 (35.1%) had at least one MT during their lifetime, of which 53 (51.5%) died of their mammary cancer. Spayed (ES + LS) female dogs had a 4-fold decreased risk of dying from mammary cancer (OR = 0.23, 95% CI 0.11-0.47, p < 0.0001) compared to intact females. In this low-sterilization rate population, MTs developed in 35.1% of female dogs over their lifetime and was the cause of death in half of them.Copyright © 2021 by the authors. Licensee MDPI, Basel, Switzerland.		https://dx.doi.org/10.3390/vetsci8090184	Humans Dataset	Should be Removed
I. S. Bartram, L. Ellebrecht, N. Ruland, F. Plumecke, T. Nieden, A. Z.	2022	The Nature of Race in Germany: A systematic literature review of human classifications in German life sciences	medRxiv.	14			The use of human diversity classifications like race, ethnicity, ancestry, or migration background entails a range of scientific as well as social consequences, therefore, a careful application is vital. In this article, we present results from a systematic literature review and subsequent quantitative content analysis based on 546 papers focusing on classifications applied in life sciences studies at German research institutions. Our aim is to capture a snapshot of current classification practices applied to categorize humans across various disciplines and fields in a specific national context that remains underexposed in this regard. The review substantiates a) the results from earlier studies that point to heterogeneity, inconsistency and vagueness of human classifications used in the life sciences, and b) underlines the presumed specificity of the German science context, where the term race" is comparatively little used. Our findings stress the need for German researchers to partake in the ongoing international debate on the practice of human classification in the life sciences to advance the international and interdisciplinary transferability of scientific results and, first and foremost, to avoid unintended effects such as overgeneralization, racialization, and stigmatization.Copyright The copyright holder for this preprint is the author/funder, who has granted medRxiv a license to display the preprint in perpetuity. All rights reserved. No reuse allowed without permission."		https://dx.doi.org/10.1101/2022.11.11.22282243	Humans Dataset	Should be Retained
S. Z. Barton, A. Muller, C. Krabichler, Q. Schulze, J. Wagner, S. Grinevich, V. Shamay-Tsoory, S. Hurlemann, R.	2024	A translational neuroscience perspective on loneliness: Narrative review focusing on social interaction, illness and oxytocin	Neuroscience and Biobehavioral Reviews	163(no pagination)	105734		This review addresses key findings on loneliness from the social, neurobiological and clinical fields. From a translational perspective, results from studies in humans and animals are included, with a focus on social interaction, mental and physical illness and the role of oxytocin in loneliness. In terms of social interactions, lonely individuals tend to exhibit a range of abnormal behaviors based on dysfunctional social cognitions that make it difficult for them to form meaningful relationships. Neurobiologically, a link has been established between loneliness and the hypothalamic peptide hormone oxytocin. Since social interactions and especially social touch regulate oxytocin signaling, lonely individuals may have an oxytocin imbalance, which in turn affects their health and well-being. Clinically, loneliness is a predictor of physical and mental illness and leads to increased morbidity and mortality. There is evidence that psychopathology is both a cause and a consequence of loneliness. The final section of this review summarizes the findings from social, neurobiological and clinical perspectives to present a new model of the complex construct of loneliness.Copyright © 2024 The Authors		https://dx.doi.org/10.1016/j.neubiorev.2024.105734	Humans Dataset	Should be Retained
S. J. Barry, L. F. Xia, K. Torpunuri, R. S. Wu, X. Zeng, X.	2022	Identifying Racial Disparities in Clozapine Prescriptions Among Schizophrenia Patients using Data from Electronic Health Records	medRxiv.	18			Objective This study sought to assess the demographic factors that alter the likelihood of being prescribed clozapine. The primary hypothesis is that African American patients are less likely to be prescribed Clozapine than White and other racial groups. Additionally, this study aims to expand on earlier studies of clozapine by examining how multiple variables, especially social determinants of health, gender, rurality, and care patterns affect the rates at which clozapine is prescribed. Methods This observational study examines the racial disparities and other factors associated with receiving a clozapine prescription for patients with a schizophrenia diagnosis using structured data in the Electronic Health Records (EHR) from a multi-facility health system from 10/1/2015 - 11/30/2021. Bivariate analysis, multiple logistic regression, and sensitivity analysis tests were performed to determine which factors differed significantly between the group of patients who were prescribed clozapine and those who were not. Results Results showed that being white and having a higher socioeconomic income was associated with an increased clozapine prescription rate, while gender, rurality, age at first diagnosis, and ethnicity did not influence prescription likelihood. Increased treatment length was also associated with a greater likelihood of being prescribed clozapine. Conclusion African American patients are over-diagnosed with schizophrenia and under-prescribed clozapine compared to Caucasians after controlling for the variables associated with demographics, social determinants of health, and care access patterns. Future research is needed to understand and disentangle the biological, clinical, administrative, and societal causes behind the disparity in clozapine treatment.Copyright The copyright holder for this preprint is the author/funder, who has granted medRxiv a license to display the preprint in perpetuity. All rights reserved. No reuse allowed without permission.		https://dx.doi.org/10.1101/2022.11.17.22282446	Humans Dataset	Should be Retained
P. B. B. Barr, T. B. Meyers, J. M.	2021	Prevalence, Comorbidity, and Sociodemographic Correlates of Psychiatric Disorders in the All Of Us Biobank	medRxiv.	5			Importance: All of Us is a landmark initiative for population-scale research into the etiology of psychiatric disorders and disparities across various sociodemographic categories. Objective(s): To estimate the prevalence, comorbidity, and demographic covariates of psychiatric and substance use disorders in the All of Us biobank. Design, Setting, and Participant(s): We estimated prevalence, overlap, and demographic correlates for psychiatric disorders derived from electronic health records in the All of Us biobank (release 5 N = 331,380) Exposures: Social and demographic covariates. Main Outcome and Measures: Psychiatric disorders derived from ICD10CM codes and grouped into phecodes across six broad domains: mood disorders, anxiety disorders, substance use disorders, stress-related disorders, schizophrenia, and personality disorders. Result(s): The prevalence of various disorders ranges from approximately 15% to less than 1%, with mood and anxiety disorders being the most common, followed by substance use disorders, stress-related disorders, schizophrenia, and personality disorders. There is substantial overlap among disorders, with a large portion of those with a disorder (~57%) having two or more registered diagnoses and tetrachoric correlations ranging from 0.43 - 0.74. The prevalence of disorders across demographic categories demonstrates that non-Hispanic whites, those of low socioeconomic status, women and those assigned female at birth, and sexual minorities are at greatest risk for most disorders. Conclusions and Relevance: Although the rates of disorders in All of Us are lower than rates for disorders in the general population, there is considerable variation, comorbidity, and differences across social groups. Large-scale resources like All of Us will prove to be invaluable for understanding the causes and consequences of psychiatric conditions. As we move towards an era of precision medicine, we must work to ensure it is delivered in an equitable manner.Copyright The copyright holder for this preprint is the author/funder, who has granted medRxiv a license to display the preprint in perpetuity. It is made available under a CC-BY-NC-ND 4.0 International license.		https://dx.doi.org/10.1101/2021.12.02.21266700	Humans Dataset	Should be Retained
P. F. Barbanti, L. Aurilia, C. Egeo, G.	2019	Does the migraine attack start in the cortex and is the cortex critical in the migraine process?	Neurological Sciences	40(1 Supplement)		S31-S37	Migraine is a pure human neurovascular disorder with no reliable corresponding animal model. The cerebral cortex (CC) has long been discussed as a crucial element of its complex mechanism. The present review considers the state of the art of experimental evidence on the involvement of CC in migraine. An ample series of research data points to a role of CC in the migraine process, also at the beginning of the attack, especially in the form with aura. However, in spite of several CC, peculiarities emerged in experimental settings, the enigma on their significance (cause or consequence of the disease?) remains. All in all, we believe that pure clinical observations and reasoning, i.e., its exclusive human nature and the precipitating role of stress, are still the most persuasive cues supporting the CC involvement in migraine.Copyright © Fondazione Societa Italiana di Neurologia 2019.		https://dx.doi.org/10.1007/s10072-019-03838-y	Humans Dataset	Should be Retained
C. B. Baraldi, D. Martelletti, P. Pellesi, L.	2024	The preclinical discovery and development of atogepant for migraine prophylaxis	Expert Opinion on Drug Discovery	19(7)		783-788	Introduction: Atogepant is a selective calcitonin gene-related peptide (CGRP) receptor antagonist that is utilized in adults for the prevention of episodic and chronic migraine. Cumulative findings support the involvement of CGRP in migraine pathophysiology, and atogepant functions by competitively antagonizing CGRP receptors, which results in the inhibition of trigeminovascular nociception. The mechanism of action addresses the cause of migraine pain, providing an effective preventive treatment option. Areas covered: The key milestones in its development, including preclinical achievements, phase I, II, and III clinical trials, and regulatory approvals are reviewed. Additionally, clinical efficacy, safety profile, and tolerability of atogepant are discussed. The literature review is based on a comprehensive search of English peer-reviewed articles from various electronic databases, including PubMed and ClinicalTrials.gov. Expert opinion: The development of atogepant represents a significant breakthrough in migraine prevention, particularly due to its improved safety profile that reduces the risk of liver injury, which was a major limitation of first-generation gepants. Drug-drug interaction studies with atogepant highlight the necessity for more inclusive study populations. Given that migraine disproportionately affects females, future clinical development programs should include diverse patient demographics to ensure the findings are generalizable to all individuals suffering from migraine.Copyright © 2024 The Author(s). Published by Informa UK Limited, trading as Taylor & Francis Group.		https://dx.doi.org/10.1080/17460441.2024.2365379	Humans Dataset	Should be Retained
P. J. W. Baptiste, A. Y. S. Schultze, A. Clase, C. M. Leyrat, C. Williamson, E. Powell, E. Mann, J. F. E. Cunnington, M. Teo, K. Bangdiwala, S. I. Gao, P. Wing, K. Tomlinson, L.	2024	Comparative effectiveness of ARB and ACEi for cardiovascular outcomes and risk of angioedema among different ethnic groups in England: an analysis in the UK Clinical Practice Research Datalink with emulation of a reference trial (ONTARGET)	medRxiv.	17			Objective To study the comparative effectiveness of angiotensin receptor blockers (ARB) and angiotensin-converting enzyme inhibitors (ACEi) in ethnic minority groups in the UK. Design Observational cohort study using a reference trial emulation approach benchmarked against the ONTARGET trial. Setting UK Clinical Practice Research Datalink Aurum data from 01/01/2001-31/07/2019. Participants Black, South Asian, or White patients treated with ARB or ACEi who met the ONTARGET trial criteria. Main outcome measures The primary composite outcome was: cardiovascular-related death, myocardial infarction, stroke, or hospitalisation for heart failure with individual components studied as secondary outcomes. Angioedema was a safety endpoint. We assessed outcomes using a propensity-score-weighted Cox proportional hazards model for ARB vs ACEi with heterogeneity by ethnicity assessed on the relative and absolute scale. Results 17,593 Black, 30,805 South Asian, and 524,623 White patients were included. We benchmarked results against ONTARGET comparing ARB with ACEi for the primary outcome (hazard ratio [HR] 0.96, 95% CI: 0.95 to 0.98) and found no evidence of treatment effect heterogeneity (Pint=0.422). Results were consistent for most secondary outcomes. However, for cardiovascular-related death, there was strong evidence of heterogeneity (Pint=0.002), with ARB associated with more events in Black individuals and with fewer events in White individuals compared to ACEi, and no differences in South Asian individuals. For angioedema, HR 0.56 (95% CI: 0.46 to 0.67) for ARB vs ACEi (Pint=0.306). Absolute risks were higher in Black individuals, for ARB vs ACEi number-needed-to-treat was 204 in Black individuals compared with 2000 in South Asian individuals and 1667 in White individuals (Pint=0.023). Conclusions These results demonstrate variation in drug effects of ACEi and ARB by ethnicity and suggest the potential for adverse consequences from current UK guideline recommendations for ARB in preference to ACEi for Black individuals.Copyright The copyright holder for this preprint is the author/funder, who has granted medRxiv a license to display the preprint in perpetuity. It is made available under a CC-BY-NC 4.0 International license.		https://dx.doi.org/10.1101/2024.01.17.24301397	Humans Dataset	Should be Retained
M. N. H. Bangash, J. Evison, F. Patel, J. M. Johnston, A. M. C. D. Gallier, S. Sapey, E. Parekh, D.	2021	Determining the Impact of Ethnicity on the Accuracy of Measurements of Oxygen Saturations. A Retrospective Cohort Study	medRxiv.	26			Background Pulse oximeters are routinely used in community and hospital settings worldwide as a rapid, noninvasive, and readily available bedside tool to approximate blood oxygenation. Potential racial biases in SpO2 measurements may influence the accuracy of pulse oximetry readings and impact clinical decision making. We aimed to assess whether the accuracy of oxygen saturation measured by peripheral pulse oximetry (SpO2), relative to arterial blood gas (SaO2), varies by ethnicity. Methods In this large retrospective observational cohort study covering four NHS Hospitals serving a large urban population in Birmingham, consecutive patients admitted to hospital requiring oxygen therapy were identified by electronic patient records. For each spell, the first available pair of SpO2 and SaO2 measurements taken within an interval of less than 20 minutes were identified and included in the analysis. The differences between SpO2 and SaO2 measurements, were compared across self-identified groups of ethnicities. These differences were subsequently adjusted for age, sex, bilirubin, systolic blood pressure, carboxyhaemaglobin saturations and the time interval between SpO2 and SaO2 measurements. Findings Paired O2 saturation measurements from 16818 inpatient spells between 1st January 2017 and 18th February 2021, were analysed. The cohort self-identified as being of White (81.2%), Asian (11.7%), Black (4.0%), or Other (3.2%) ethnicities. Across the cohort, SpO2 was significantly higher than SaO2 (median: 98% vs. 97%, p<0.001), with a median difference of 0.5 percentage points (pps). However, the size of this difference varied considerably with the magnitude of SaO2, with SpO2 overestimation by a median of 3.8pp for SaO2 values <90% but underestimating by a median of 0.4pp for an SaO2 of 95%. The differences between SpO2 and SaO2 were also found to vary significantly by ethnicity, with this difference being 0.8pp (95% confidence interval: 0.6-1.0) greater in those of Black vs. White ethnicity. These differences resulted in 6.1% vs. 8.7% of White vs. Black patients classified as normoxic on SpO2 who were hypoxic on the gold standard SaO2 reading (p=0.007). Interpretation Pulse oximetry tends to overestimate O2 saturation, and this is more pronounced in patients of Black ethnicity. Prospective studies are urgently warranted to assess the impact of ethnicity on the accuracy of pulse oximetry, to ensure care is optimised for all.Copyright The copyright holder for this preprint is the author/funder, who has granted medRxiv a license to display the preprint in perpetuity. It is made available under a CC-BY-NC-ND 4.0 International license.		https://dx.doi.org/10.1101/2021.11.21.21266662	Humans Dataset	Should be Retained
S. M. Bandopadhyay, S. Ghorai, M. Jha, N. K. Kumar, M. Radha, Ghosh, A. Prockow, J. Perez de la Lastra, J. M. Dey, A.	2023	Therapeutic properties and pharmacological activities of asiaticoside and madecassoside: A review	Journal of Cellular and Molecular Medicine	27(5)		593-608	Centella asiatica is an ethnomedicinal herbaceous species that grows abundantly in tropical and sub-tropical regions of China, India, South-Eastern Asia and Africa. It is a popular nutraceutical that is employed in various forms of clinical and cosmetic treatments. C. asiatica extracts are reported widely in Ayurvedic and Chinese traditional medicine to boost memory, prevent cognitive deficits and improve brain functions. The major bioactive constituents of C. asiatica are the pentacyclic triterpenoid glycosides, asiaticoside and madecassoside, and their corresponding aglycones, asiatic acid and madecassic acid. Asiaticoside and madecassoside have been identified as the marker compounds of C. asiatica in the Chinese Pharmacopoeia and these triterpene compounds offer a wide range of pharmacological properties, including neuroprotective, cardioprotective, hepatoprotective, wound healing, anti-inflammatory, anti-oxidant, anti-allergic, anti-depressant, anxiolytic, antifibrotic, antibacterial, anti-arthritic, anti-tumour and immunomodulatory activities. Asiaticoside and madecassoside are also used extensively in treating skin abnormalities, burn injuries, ischaemia, ulcers, asthma, lupus, psoriasis and scleroderma. Besides medicinal applications, these phytocompounds are considered cosmetically beneficial for their role in anti-ageing, skin hydration, collagen synthesis, UV protection and curing scars. Existing reports and experimental studies on these compounds between 2005 and 2022 have been selectively reviewed in this article to provide a comprehensive overview of the numerous therapeutic advantages of asiaticoside and madecassoside and their potential roles in the medical future.Copyright © 2022 The Authors. Journal of Cellular and Molecular Medicine published by Foundation for Cellular and Molecular Medicine and John Wiley & Sons Ltd.		https://dx.doi.org/10.1111/jcmm.17635	Humans Dataset	Should be Retained
S. S. Banasadegh, S. Gharakhanlou, R. Kordi, M. R. Mohammad Soltani, B.	2024	Enhancing brain health: Swimming-induced BDNF release and epigenetic influence in MS female mouse models	Journal of Ethnicity in Substance Abuse.				Multiple sclerosis (MS) is a condition characterized by inflammation in the central nervous system (CNS), impacting sensory, motor, and cognitive abilities. Globally, around three million individuals are affected by MS, with up to 97,000 cases in Iran attributed to genetic predispositions along with various environmental factors like smoking. Cognitive impairment affects a significant portion of patients, ranging from 45% to 70%. This study investigates the impact of regular aerobic swimming exercise for four weeks, mild cognitive impairment induced by encephalomyelitis, and their combination on the expression of microRNA-142-3p and its correlation with the release of brain-derived neurotrophic factor (BDNF) in relation to spatial memory. Twenty-one C57BL/6 mice were divided into three groups. RT-PCR was used for microRNA expression analysis, and BDNF levels were assessed via western blotting. Clinical scores and animal weights were monitored daily. EAE induction led to an increase in microRNA-142-3p expression and a decrease in BDNF levels compared to the control group. Exercise inversed them significantly, and improved spatial memory. Our findings indicate that engaging in regular swimming exercise can counteract the up-regulation of miR-142-3p in brain tissue, which likely contributes to mild cognitive impairment induced by MS. Additionally, the increase in BDNF following exercise appears to be associated with miR-142-3p and the enhancement of cognitive function. Thus, the therapeutic benefits of exercise, particularly in releasing BDNF to improve cognitive function in MS patients, warrant consideration. Lifestyle modifications have the potential to effectively modulate environmental influences and ethnicity, underscoring their significance in MS management.Copyright © 2024 Taylor & Francis Group, LLC.		https://dx.doi.org/10.1080/15332640.2024.2365230	Humans Dataset	Should be Removed
C. S. Baker, P. D. Rodriguez, P. Goodwin Cartwright, B. M. Gratzl, S. Brar, R. Garrett, E. Stucky, N. L.	2023	The temporal relationship between preeclampsia and heart failure	medRxiv.	4			Importance: Hypertensive disorders of pregnancy (e.g., preeclampsia) occur in approximately 8 to 10% of pregnancies in the US. Preeclampsia is a significant risk factor for future cardiovascular disease but in the US there is no universal long-term clinical follow up or screening for these conditions. Objective(s): To determine whether having preeclampsia increases the rate of heart failure at or after delivery across demographics and obstetrics related comorbidities. Design(s): Retrospective cohort study. We examined deliveries between January 1, 2018 and March 31, 2023 and assessed the time to heart failure stratified by preeclampsia status. Index event (T0) was first recorded delivery in time frame. Setting(s): Population based using nationally representative data from electronic health records by Truveta Participants: Female. 16 to 50 years of age. First recorded delivery in time frame identified using ICD-9-CM, ICD-10-CM, and SNOMED CT codes for delivery. Exclusion criteria: missing information on sex, race, ethnicity, age if last contact with the health care system was T0 recent history of related cardiovascular conditions or congenital heart disease. Exposure: Preeclampsia on or before delivery. Main Outcomes and Measures: Diagnosis of heart failure (HF) at or after T0. Other measures included were Leonard's obstetric comorbidity score, age, race, ethnicity, and disability. We used Cox proportional hazards models to assess time till HF. Result(s): 718,166 individuals were included and 14,204 had preeclampsia. After adjusting for obstetric comorbidities, race, ethnicity, age and disability, Black patients had a higher hazard of HF compared to white women (HR 3.48 CI 2.97, 4.06). Black patients with preeclampsia had a higher hazard of HF than white patients without preeclampsia (HR 4.63 CI 1.65, 12.99). Black patients without preeclampsia had a risk of HF similar to other racial groups with preeclampsia. Conclusions and Relevance: The risk for HF after preeclampsia was significant and should continue to be explored. Modifiable factors for both preeclampsia and HF which should be a focus include substance use disorder and pregestational diabetes. Regular long term clinical follow up or screening of women with preeclampsia for HF may be warranted.Copyright The copyright holder for this preprint is the author/funder, who has granted medRxiv a license to display the preprint in perpetuity. It is made available under a CC-BY-NC-ND 4.0 International license.		https://dx.doi.org/10.1101/2023.07.28.23293281	Humans Dataset	Should be Retained
R. K. H. Bajwa, L. Agbonmwandolor, J. O. Cowley, A. Adams, E. J. Goldberg, S. Harwood, R. H.	2023	Exploring the diversity of participants with dementia taking part in research: a mixed methods study	medRxiv.	7			Introduction Dementia is becoming increasingly prevalent in the UK. Older adults from black and south Asian communities have a higher risk for dementia due to an increased prevalence of dementia specific risk factors such as hypertension, diabetes, and heart disease. Deprivation has also been linked to an increased risk of dementia. Ethnic minority and lower socioeconomic groups are underrepresented in dementia research. The aim of this study was to explore factors influencing diversity in dementia and rehabilitation research within the context of the Promoting Activity, Independence, and Stability in Early Dementia (PrAISED) randomised controlled trial (RCT). Methods We conducted an exploratory sequential mixed methods study to explore disparities in socioeconomic and ethnic diversity between the PrAISED RCT population and recruitment pathways used in one study site (Nottinghamshire) and compared these with regional and national data. We aimed to collate and summarise data available on ethnicity and deprivation for recruitment/referral pathways (Nottinghamshire site) and the PrAISED cohort (all sites). Additionally, we interviewed healthcare professionals (n=2), researchers (n=2) and members of black and south Asian communities (n=4) to explore barriers to participating in research for people with dementia. Results Under 2% of the overall PrAISED RCT sample (across all sites) were from a non-white ethnic minority background and a third of participants lived in areas with the least deprivation. Referrals to memory assessment services in Nottinghamshire included people from diverse socioeconomic backgrounds, with 7.3% being from non-white ethnic minority communities. Through interviews, several barriers to healthcare, research and rehabilitation were identified. Healthcare barriers included lack of awareness of dementia, mistrust, stigma, fear, and lack of culturally appropriate services. Research barriers included recruitment routes, awareness of research, language, and recruiter beliefs. Barriers to rehabilitation research included a lack of use of culturally appropriate language, more culturally specific barriers, and lack of representation. Conclusion Participants recruited to the PrAISED RCT were mainly white and socioeconomically privileged. Data recording and access around ethnicity is still inconsistent, making it difficult to ascertain at which point services and research become inaccessible for people from underserved communities. Future research needs to work with these communities to develop innovative solutions to overcome the barriers identified in this study and to put recommendations made into practice.Copyright The copyright holder for this preprint is the author/funder, who has granted medRxiv a license to display the preprint in perpetuity. It is made available under a CC-BY-NC-ND 4.0 International license.		https://dx.doi.org/10.1101/2023.09.06.23295133	Humans Dataset	Should be Retained
K. L. W. Bajema, X. Q. Hynes, D. M. Rowneki, M. Hickok, A. Cunningham, F. Bohnert, A. Boyko, E. J. Iwashyna, T. J. Maciejewski, M. L. Viglianti, E. M. Streja, E. Yan, L. Aslan, M. Huang, G. D. Ioannou, G. N.	2022	Receipt of anti-SARS-CoV-2 pharmacotherapies among U.S. Veterans with mild to moderate COVID-19, January-February 2022	medRxiv.	23			Background: Older adults and persons with medical co-morbidities are at increased risk for severe COVID-19. Several pharmacotherapies demonstrated to reduce the risk of COVID-19-related hospitalization and death have been authorized for use. We describe factors associated with receipt of outpatient COVID-19 pharmacotherapies in the Veterans Health Administration. Method(s): We conducted a retrospective cohort study among Veterans with risk factors for severe COVID-19 who tested positive for SARS-CoV-2 during January and February 2022. We compared receipt of any COVID-19 pharmacotherapy, including sotrovimab, nirmatrelvir plus ritonavir, molnupiravir, or remdesivir versus no antiviral or monoclonal antibody treatment according to demographic characteristics, place of residence, underlying medical conditions, and COVID-19 vaccination using multivariable logistic regression. Result(s): During January and February 2022, 16,546 courses of sotrovimab, nirmatrelvir, and molnupiravir were allocated across the Veterans Health Administration. Among 111,717 Veterans testing positive for SARS-CoV-2, 4,233 (3.8%) received any COVID-19 pharmacotherapy, including 2,870 of 92,396 (3.1%) in January and 1,363 of 19,321 (7.1%) in February. Among a subset of 56,206 Veterans with documented COVID-19-related symptoms in the 30 days preceding positive SARS-CoV-2 test, 3,079 of 53,206 (5.5%) received any COVID-19 pharmacotherapy. Untreated Veterans had a median age of 60 years (interquartile range [IQR] 46-71 years) and median 3 underlying medical conditions (IQR 2-5). Veterans receiving any treatment were more likely to be older (adjusted odds ratio [aOR] 1.66, 95% confidence interval [CI] 1.52-1.80, 65-74 versus 50-64 years aOR 1.67, 95% CI 1.53-1.84 >=75 versus 50-64 years) and have a higher number of underlying conditions (aOR 1.63, 95% CI 1.48-1.79, 3-4 versus 1-2 conditions aOR 2.17, 95% CI 1.98-2.39, >=5 versus 1-2 conditions). Persons of Black versus White race (aOR 0.65, 95% CI 0.60-0.72) and well as persons of Hispanic ethnicity (aOR 0.88, 95% CI 0.77-0.99) were less likely to receive treatment. Conclusions and Relevance: Although supply of outpatient COVID-19 pharmacotherapies during January and February 2022 was limited, prescription of these pharmacotherapies was underutilized, consistent with early national patterns in dispensing. Racial and ethnic minorities were less likely to receive any pharmacotherapy.Copyright The copyright holder for this preprint is the author/funder, who has granted medRxiv a license to display the preprint in perpetuity. This article is a US Government work. It is not subject to copyright under 17 USC 105 and is also made available for use under a CC0 license.		https://dx.doi.org/10.1101/2022.06.22.22276782	Humans Dataset	Should be Retained
K. D. Baillie, H. E. Keat, S. B. K. Ladell, K. Miners, K. L. Jones, S. A. Mellou, E. Toonen, E. J. M. Price, D. A. Morgan, B. P. Zelek, W. M.	2023	Complement dysregulation is a predictive and therapeutically amenable feature of long COVID	medRxiv.	28			Background: Long COVID encompasses a heterogeneous set of ongoing symptoms that affect many individuals after recovery from infection with severe acute respiratory syndrome coronavirus 2 (SARS-CoV-2). The underlying biological mechanisms nonetheless remain obscure, precluding accurate diagnosis and effective intervention. Complement dysregulation is a hallmark of acute COVID-19 but has not been investigated as a potential determinant of long COVID. Method(s): We quantified a series of complement proteins, including markers of activation and regulation, in plasma samples from healthy convalescent individuals with a confirmed history of infection with SARS-CoV-2 and age/ethnicity/gender/infection/vaccine-matched patients with long COVID. Finding(s): Markers of classical (C1s-C1INH complex), alternative (Ba, iC3b), and terminal pathway (C5a, TCC) activation were significantly elevated in patients with long COVID. These markers in combination had a receiver operating characteristic predictive power of 0.794. Other complement proteins and regulators were also quantitatively different between healthy convalescent individuals and patients with long COVID. Generalized linear modeling further revealed that a clinically tractable combination of just four of these markers, namely the activation fragments iC3b, TCC, Ba, and C5a, had a predictive power of 0.785. Conclusion(s): These findings suggest that complement biomarkers could facilitate the diagnosis of long COVID and further suggest that currently available inhibitors of complement activation could be used to treat long COVID. Funding(s): This work was funded by the National Institute for Health Research (COV-LT2-0041), the PolyBio Research Foundation, and the UK Dementia Research Institute.Copyright The copyright holder for this preprint is the author/funder, who has granted medRxiv a license to display the preprint in perpetuity. All rights reserved. No reuse allowed without permission.		https://dx.doi.org/10.1101/2023.10.26.23297597	Humans Dataset	Should be Retained
A. A. Baatz, K. L. Casey, R. Kyle, M. McMillan, K. M. Upjohn, M. Sevenoaks, H.	2020	Education as a tool for improving canine welfare: Evaluating the effect of an education workshop on attitudes to responsible dog ownership and canine welfare in a sample of Key Stage 2 children in the United Kingdom	PLoS ONE	15(4) (no pagination)	e0230832		One of the core objectives of many animal-welfare organisations is to achieve improvements in=animal welfare through school education programmes. However, whilst many charities and organisations develop and deliver these educational activities, impact relating to specific animal welfare attitudes and behaviours remains largely undescribed. This study evaluated the effects of an hour-long dog welfare workshop delivered to children aged 7-11, evaluating 2732 learners in state primary schools across the UK. Two types of workshop were evaluated Be Dog Smart" (BDS) and "Responsible Dog Ownership" (RDO). This study assessed short-term impact on attitude outcomes, as a first step in developing a full education monitoring and evaluation framework. Learners within each class were randomly assigned to two groups one completing an attitude-based questionnaire before (control) and the other after the workshop (treatment). Dog ownership status, age, gender, and social deprivation (measured as access to free school meals) were collected for all participants. Questionnaire scores were compared between treatment and control groups. Mean scores were significantly different (BDS p<0.001 Cohen's D 0.65 RDO p<0.001 Cohen's D 0.51) between control (BDS 13.57 +/- 3.15 RDO 22.97 +/- 4.78) and treatment groups (BDS 15.61 +/- 3.10 RDO 25.47 +/- 5.06) for both workshops, suggesting workshops effectively convey key messages and improve learner attitudes concerning dogs. Gender, age and social deprivation were found to significantly influence questionnaire responses. These findings contribute to a broader effort to improve canine welfare via childhood education while also demonstrating the feasibility of effective monitoring and evaluation during operational delivery of a schools workshop programme. Ongoing impact assessment is important in ensuring successful development, delivery and refinement of educational programmes to maximise the probabilty of positive changes in participants. Further work is needed to evaluate longer term impact, and ensure that desired influences on human behaviour change, and animal welfare, are achieved.Copyright: © 2020 Baatz et al. This is an open access article distributed under the terms of the Creative Commons Attribution License, which permits unrestricted use, distribution, and reproduction in any medium, provided the original author and source are credited."		https://dx.doi.org/10.1371/journal.pone.0230832	Humans Dataset	Should be Retained
T. K. M. Awuni, M. Ellahi, B. Zotor, F. B.	2022	Improved income status increased obesity and decreased anemia risk compared to high parity and low-income in pregnant south Ghanaian women: Analysis of hospital-acquired data	medRxiv.	20			Background Women of reproductive age (WIFA, 15-49 years) in Ghana are experiencing an upsurge in excess body mass index (BMI) and anemia (low hemoglobin concentration (Hb of <= 10.9 g/dl)). Regions of Southern Ghana (Central, Eastern, and Volta) are recognized to have high rates of adolescent pregnancies, and is known to be associated with high risk of anemia. However, little is known for pregnant South Ghanaian women. This study aimed to examine anthropometry - maternal stature and early pregnancy BMI - and socio-demographic measures as independent risk factors for anemia in antenatal women in Southern Ghana. Methodology Baseline data on anemia from healthy pregnant women (15-49 years n = 1278) collected through antenatal attendance in an observational cohort study was included in the descriptive and logistic regression analysis using STATA (Stata Corp LLC [US]). Anemia (dependent) and the independent variables: high parity (>=5 children/woman) short stature (145<=155cm) underweight (BMI <18.5kg/m2), normal (BMI 18.5-24.9kg/m2), overweight (BMI 25-29.9kg/m2), and obesity (BMI >30 kg/m2) assessed with weight (kg) before the 20th week of gestation divided by height (m2) were defined following standards. Wealth status was constructed using Principal Component Analysis of durable assets, housing characteristics, water/sanitation, and toilets facilities. All estimates were evaluated at the 5% significance level (p < 0.05). Results Of the sample, 45.85% had moderate/severe anemia with 9.67(+/-0.04) average hemoglobin (g/dl) concentration. Overweight/obesity was approximately (47% overweight 29% vs obesity 18%), short stature (4.77%), and underweight (4.61%) in the 1278 women interviewed. Obesity was highest in the highest income women (26.24% (69/263)) in whom anemia decreased (34.78%, 80/230)) compared to highest prevalence of anemia in short stature (59.01%, 36/61), underweight (57.62%, 34/59), and overweight (44.68%, 164/367) women. The risk of anemia increased with high parity (adjusted odds ratio aOR 3.91 95%CI: 1.79-8.52 p = 0.001) lowest income quintile (aOR:2.10 95%CI: 1.35-3.26 p = 0.001) second income quintile (aOR:1.52 95%CI: 1.01-2.30 p = 0.045) being Ewe ethnicity (aOR:2.09 95%CI: 1.35-3.24 p = 0.001) and Akan (aOR:1.79 95%CI: 1.16-2.74 p = 0.008) while obesity reduced the risk (aOR:0.70 95%CI: 0.50-0.99 p = 0.045). Conclusion Anemia in pregnancy and overweight, and obesity as double burden of malnutrition remain significantly high in pregnant South Ghanaian women. The AIP exceeded the WHO defined threshold and was particularly highest in women having high parity, short stature, and underweight. While high parity and income status increased overweight/obesity, obese women were more likely to have a reduced risk of anemia. However, across the ethnicity, high parity and low-income status posed significant risk of anemia in women. Further research examining the nexus between underweight or short stature versus high rates of anemia or overweight/obesity and income and anemia to better explain, and prevent the increasing trend of anemia in pregnant Ghanaian women is recommended.Copyright The copyright holder for this preprint is the author/funder, who has granted medRxiv a license to display the preprint in perpetuity. It is made available under a CC-BY 4.0 International license.		https://dx.doi.org/10.1101/2022.12.19.22283683	Humans Dataset	Should be Retained
F. K. Avery, N. James, M. Jones, H. Amos, R. Bellis, M. Hughes, K. Brophy, S.	2023	A systematic review of non-clinician trauma-based interventions for school-age children and young people	medRxiv.	10			Exposure to adverse childhood experiences (ACEs) is increasingly recognised as a risk factor for health problems in later life. Awareness of ACEs and associated trauma is increasing in schools and educational settings, as well as demand for supportive services to deal with needs. However, there is a lack of clear evidence for effective interventions which can be delivered by non-clinicians (e.g., the school staff themselves). For this review, we conducted a search across five electronic databases for studies published since January 2013. These studies assessed the efficacy of non-clinician delivered interventions for supporting trauma recovery or improvements in mental health in school age youth (4-18 years) who have experienced ACEs. Out of the 4097 studies identified through the search, 326 were retrieved for full text screening and 25 were included in the final review. There was considerable heterogeneity in study design, outcome measures and the intervention being studied. The majority of studies were assessed to be of weak quality due to convenience sampling of participants and potential bias, indicating there is a lack of high quality research evidence to inform non-clinician delivered trauma-informed interventions for improving mental health outcomes in school-age young people. Cognitive Behavioural Therapy (CBT)-based approaches are tentatively suggested as a suitable target for future rigorous evaluations of interventions addressing ACE-related trauma recovery and mental health improvement in school-age young people.Copyright The copyright holder for this preprint is the author/funder, who has granted medRxiv a license to display the preprint in perpetuity. It is made available under a CC-BY 4.0 International license.		https://dx.doi.org/10.1101/2023.10.10.23296823	Humans Dataset	Should be Retained
E. E. B. Avendano, S. A. Nirmala, N. Chan, C. W. Morin, R. A. Balaji, S. McNulty, L. Argaw, S. A. Doron, S. Nadimpalli, M. L.	2024	Race and ethnicity as risk factors for colonization and infection with key bacterial pathogens: a scoping review	medRxiv.	24			Background: Racial and ethnic disparities in infectious disease burden have been reported in the USA and globally, most recently for COVID-19. It remains unclear whether such disparities also exist for priority bacterial pathogens that are increasingly antibiotic-resistant. We conducted a scoping review to summarize published studies that report on colonization or community-acquired infection with pathogens among different races and ethnicities. Method(s): We conducted an electronic literature search of MEDLINE, Daily, Global Health, Embase, Cochrane Central, and Web of Science from inception to January 2022 for eligible observational studies. Abstracts and full-text publications were screened in duplicate for studies that reported data for race or ethnicity for at least one of the pathogens of interest. Result(s): Fifty-four observational studies in 59 publications met our inclusion criteria. Studies reported results for Enterobacterales, Enterococcus faecium, Escherichia coli, Klebsiella pneumoniae, Pseudomonas aeruginosa, and Staphylococcus aureus, and were conducted in Australia, Brazil, Israel, New Zealand, and USA. USA studies most often examined Black and Hispanic minority groups with studies regularly reporting a higher risk of these pathogens in Black persons and mixed results for Hispanic persons. Ethnic minority groups (e.g. Bedouins in Israel, Aboriginals in Australia) were often reported to be at a higher risk in other countries. Conclusion(s): Sufficient evidence was identified in this scoping review justifying future systematic reviews and meta-analyses evaluating the relationship between community-acquired pathogens and race and ethnicity. However, we noted that only a fraction of studies reported data stratified by race and ethnicity, highlighting a substantial gap in the literature.Copyright The copyright holder for this preprint is the author/funder, who has granted medRxiv a license to display the preprint in perpetuity. It is made available under a CC-BY-NC-ND 4.0 International license.		https://dx.doi.org/10.1101/2024.04.24.24306289	Humans Dataset	Should be Retained
S. K. D. Aurora, H. C. Millen, B. A. Hundemer, H. P.	2018	Rapid onset of effect of galcanezumab for the prevention of episodic migraine: Post-hoc analyses of two phase 3 studies	Journal of Headache and Pain. Conference: 12th European Headache Federation Congress and the 32nd National Congress of the Italian Society for the Study of Headaches. Florence Italy	19	Supplement 1		Objective: The humanized monoclonal antibody galcanezumab (LY2951742), which binds to calcitonin gene-related peptide, has been evaluated for migraine prevention. The aim of these post-hoc analyses is to describe the onset of effect of galcanezumab for prevention of episodic migraine based on data from the Phase 3 clinical program. Method(s): These analyses were derived from patients who participated in the randomized, double-blind, placebo-controlled Phase 3 studies (EVOLVE-1 [NCT02614183] and EVOLVE-2 [NCT02614196]) that included patients aged 18-65 years with a diagnosis of episodic migraine and a history of migraine headaches for >=1 year. A total of 1,773 (858 EVOLVE-1, 915 EVOLVE-2) patients were randomized and received either 120 mg or 240 mg galcanezumab (n=879) or placebo (n=894). Study drug was administered subcutaneously once per month for 6 months. The patient population was predominately female (83.7% EVOLVE-1, 85.4% EVOLVE-2) and white (80.4% EVOLVE-1, 70.3% EVOLVE-2) with a mean age of approximately 41 years (40.7 years EVOLVE-1, 41.9 years EVOLVE-2). On average, patients had been diagnosed with migraine approximately 20 years prior to study entry (20.1 years EVOLVE-1, 20.6 years EVOLVE-2), most patients experienced severe disability (Migraine Disability Assessment total score: 33.2 EVOLVE-1, 33.0 EVOLVE-2) the approximate mean number of baseline monthly migraine headache days (MHDs) was 9 (9.1 days EVOLVE-1 9.1 days EVOLVE-2). Patients in the 120-mg group received a 240-mg loading dose for the first month. Onset-of-effect analyses therefore evaluated the pooled galcanezumab-treated patients vs placebo as both galcanezumab groups received 240 mg in the first month. The number of weekly MHDs was modeled using a repeated measures ordinal logistic regression, and the odds ratios of having fewer MHDs for the galcanezumab group compared with the placebo group were evaluated for each week in Month 1. Onset of effect was defined as the earliest week in which a statistically significant separation between galcanezumab and placebo was observed and maintained for all remaining weeks in Month 1. Result(s): The weekly MHD analyses showed that onset of effect occurred at Week 1 (Table 1). The odds ratio of having fewer weekly MHDs with galcanezumab vs placebo was statistically significant at Week 1 for each study and remained significant for each of Weeks 2-4. Conclusion(s): This rapid onset of effect of galcanezumab makes it a promising medication for prevention of migraine. (Table presented).		https://dx.doi.org/10.1186/s10194-018-0900-0	Humans Dataset	Should be Retained
K. A. Askari-Zahabi, M. Kooshki, R. Esmaeili-Mahani, S.	2021	Orexin one receptors within the basolateral amygdala are involved in the modulation of cognitive deficits associated with a migraine-like state in rats	Neurological Research	43(12)		1087-1097	Objectives: This study explored the possible role of orexin one receptors (Orx1R) in the basolateral amygdala (BLA) on the modulation of nitroglycerin (NTG)-induced migraine-like symptoms. In addition, pain-induced subsequent alteration in learning and memory competence was evaluated in the adult male Wistar rats. Method(s): The rats were given NTG (5 mg/kg, i.p.) every two days (for nine-day) to induce a migraine-like state. The migraine animals were treated with intra-BLA infusion of an Orx1R antagonist SB 334,867 (10, 20, and 40 nM/rat) or its vehicle DMSO. The NTG-induced migraine symptoms were recorded for 90 min. Spatial and passive avoidance performances were assessed by Morris water maze (MWM) and shuttle box tasks, respectively. Result(s): In comparison with control, NTG produced significant migraine-like symptoms characterized by a decrease in cage climbing and an increase in head-scratching, freezing, and facial grooming behavior. Intra-BLA infusion of SB 334,867 (40 nM/rat) significantly decreased cage climbing and increased facial grooming responses in NTG-treated rats. Moreover, all administrated doses of SB 334,867 increased NTG-evoked head-scratching and freezing behavior. Besides, NTG impaired learning and memory performances in both tests, which were exaggerated by post-injection of SB 334,867 (40 nM/rat). Conclusion(s): Overall, the data provided an emerging role for the orexin system within BLA in the modulation of cognitive decline comorbid with migraine in rats.Copyright © 2021 Informa UK Limited, trading as Taylor & Francis Group.		https://dx.doi.org/10.1080/01616412.2021.1949687	Humans Dataset	Should be Removed
R. T. Asiri, A. Robinson, A. Husband, A.	2022	Ethnic disparities in medication adherence? A systematic review examining the association between ethnicity and antidiabetic medication adherence	medRxiv.	28			Objectives: Adherence to prescribed medication is an essential component of diabetes management to obtain optimal outcomes. Understanding the relationship between medication adherence and ethnicity is key in optimising treatment for all people with different chronic illnesses, including those with diabetes. The aim of this review is to examine whether the adherence to antidiabetic medications differed by ethnicity among people with diabetes. Method(s): A systematic review was conducted of studies reporting adherence to antidiabetic medication amongst people from different ethnic groups. MEDLINE, Embase, CINAHL, and PsycINFO were searched from their inception to June 2021 for quantitative studies with a specific focus on studies assessing adherence to antidiabetic medications (PROSPERO: CRD42021278392). The Joanna Briggs Institute critical appraisal checklist and a second checklist designed for studies using retrospective databases were used to assess study quality. A narrative synthesis approach was used to summarize the results based on the medication adherence measures. Result(s): Of 15,685 citations screened, 39 studies that included observational retrospective database research and cross-sectional studies were selected, each of which involved diverse ethnic groups from different settings. This review identified a difference in the adherence to antidiabetic medications by ethnicity in 37 studies, despite adjustment for several confounding variables that may otherwise explain these differences. Conclusion(s): This review revealed that adherence to antidiabetic medication differed by ethnicity. Further research is needed to explore the ethnicity-related factors that may provide an explanation for these disparities.Copyright The copyright holder for this preprint is the author/funder, who has granted medRxiv a license to display the preprint in perpetuity. It is made available under a CC-BY 4.0 International license.		https://dx.doi.org/10.1101/2022.07.28.22277324	Humans Dataset	Should be Retained
M. T. Ashina, S. J. Brandes, J. Boudreau, G. Dolezil, D. Klatt, J. Zhang, F. Cheng, S. Mikol, D. D.	2018	Long-term efficacy of erenumab in patients with chronic migraine who failed prior prophylactic treatment	Headache	58(8)		1296-1297	Background : Erenumab is a human anti-CGRP receptor antibody in development for migraine prevention. In a pivotal placebo-controlled study of adults with chronic migraine (CM NCT02066415), monthly subcutaneous (SC) injections of erenumab 70 and 140 mg reduced the number of monthly migraine days (MMD) with a safety profile similar to placebo. A subsequent open-label extension (OLE) study (NCT02174861) characterized the long-term efficacy and safety of erenumab. We performed a subgroup analysis of patients (pts) in the OLE who had failed >=1 prophylactic treatment due to lack of efficacy and/or poor tolerability before enrollment in the parent study. Methods : The parent study enrolled 667 adult pts with CM (>=15 headache days/month >=8 migraine days/month). Pts had to complete 12 weeks of double-blind investigational product to be eligible for the 52-week OLE, during which they received SC erenumab monthly. Under the initial OLE protocol, pts received erenumab 70mg. In a subsequent protocol amendment, pts receiving erenumab 70mg who had not completed the week-28 visit had a dose increase to 140mg to allow them to receive the higher dose for >=6 months. Pts enrolled after the amendment received erenumab 140mg throughout the OLE. Migraine headache information was captured via a daily e-diary at weeks 1-12, 21-24, 37-40, and 49-52. Efficacy endpoints were change from parent study baseline (BL) in MMD, monthly acute migraine-specific medication treatment days (MSMD), and proportion of pts with >=50% response (>=50% reduction from parent study BL in MMD). Data were summarized by visit for the treatment failure (TF) subgroup and at weeks 40 and 52 for pts who completed 52 weeks of erenumab treatment by the last dose received. Safety data were summarized for the TF subgroup based on the dose received when adverse events (AEs) occurred. Results : Of 416 TF pts who enrolled in the OLE with >=1 measurement of MMD post BL, 326 completed 52 weeks of the OLE 189 received erenumab 70mg throughout 137 received 140mg for >=24 weeks after week 28 (24 received 140mg throughout, and 113 had a dose increase from 70 to 140mg). For the TF subgroup, the mean (SD) BL MMD and MSMD were 18.4 (4.5) and 10.8 (7.1), respectively. Erenumab treatment in the OLE resulted in a sustained reduction in MMD and MSMD, and achievement of >=50% response in most pts at week 52 (Table). For pts who completed 52 weeks of erenumab, the mean (SD) BL MMD was 18.1 (4.3) and 18.2 (4.6), and the mean (SD) BL MSMD was 11.5 (6.5) and 9.6 (7.6) for the 70 and 140mg dose groups, respectively. Reductions in MMD and MSMD and the percentage of pts who achieved a >=50% response were greater with 140 vs 70mg at weeks 40 and 52 (Table). In the TF subgroup, the subject incidence of AEs was 60.3% (70mg) and 66.7% (140mg), and the subject incidence of serious AEs was 3.1% (70mg) and 5.2% (140mg), consistent with the overall study population. Conclusion : In CM pts who had previously failed prophylactic treatments, erenumab 70 and 140mg monthly led to a sustained reduction in MMD and MSMD, and more than one half of pts achieved a >=50% response. In addition, the therapeutic effect of erenumab was greater in the 140mg dose group and after 52 weeks of treatment.		https://dx.doi.org/10.1111/head.13411	Humans Dataset	Should be Retained
G. R.-S. Arteaga-Henriquez, C. Ibanez-Jimenez, P. Karina Rosales-Ortiz, S. Kilencz, T. Schiweck, C. Schnorr, I. Siegl, A. Arias-Vasquez, A. Bitter, I. Fadeuilhe, C. Ferrer, M. Lavebratt, C. Matura, S. Reif, A. Rethelyi, J. M. Richarte, V. Rommelse, N. Antoni Ramos-Quiroga, J.	2024	Efficacy of a synbiotic in the management of adults with Attention-Deficit and Hyperactivity Disorder and/or Borderline Personality Disorder and high levels of irritability: Results from a multicenter, randomized, placebo-controlled, basket" trial"	Brain, Behavior, and Immunity	120		360-371	Irritability worsens prognosis and increases mortality in individuals with Attention-Deficit and Hyperactivity Disorder (ADHD) and/or Borderline Personality Disorder (BPD). However, treatment options are still insufficient. The aim of this randomized, double blind, placebo-controlled study was to investigate the superiority of a synbiotic over placebo in the management of adults with ADHD and/or BPD and high levels of irritability. The study was conducted between February 2019 and October 2020 at three European clinical centers located in Hungary, Spain and Germany. Included were patients aged 18-65 years old diagnosed with ADHD and/or BPD and high levels of irritability (i.e., an Affectivity Reactivity Index (ARI-S) >= 5, plus a Clinical Global Impression-Severity Scale (CGI-S) score >= 4). Subjects were randomized 1(synbiotic):1(placebo) the agent was administered each day, for 10 consecutive weeks. The primary outcome measure was end-of-treatment response (i.e., a reduction >= 30 % in the ARI-S total score compared to baseline, plus a Clinical Global Impression-Improvement (CGI-I) total score of < 3 (very much, or much improved) at week 10). Between-treatment differences in secondary outcomes, as well as safety were also investigated. Of the 231 included participants, 180 (90:90) were randomized and included in the intention-to-treat-analyses. Of these, 117 (65 %) were females, the mean age was 38 years, ADHD was diagnosed in 113 (63 %), BPD in 44 (24 %), both in 23 (13 %). The synbiotic was well tolerated. At week 10, patients allocated to the synbiotic experienced a significantly higher response rate compared to those allocated to placebo (OR: 0.2, 95 % CI:0.1 to 0.7 P = 0.01). These findings suggest that that (add-on) treatment with a synbiotic may be associated with a clinically meaningful improvement in irritability in, at least, a subgroup of adults with ADHD and/or BPD. A superiority of the synbiotic over placebo in the management of emotional dysregulation (-3.6, 95 % CI:-6.8 to -0.3 P = 0.03), emotional symptoms (-0.6, 95 % CI:-1.2 to -0.05 P = 0.03), inattention (-1.8, 95 % CI: -3.2 to -0.4 P = 0.01), functioning (-2.7, 95 % CI: -5.2 to -0.2 P = 0.03) and perceived stress levels (-0.6, 95 % CI: -1.2 to -0.05 P = 0.03) was also suggested. Higher baseline RANK-L protein levels were associated with a significantly lower response rate, but only in the synbiotic group (OR: 0.1, 95 % CI: -4.3 to - 0.3, P = 0.02). In the placebo group, higher IL-17A levels at baseline were significantly associated with a higher improvement in in particular, emotional dysregulation (P = 0.04), opening a door for new (targeted) drug intervention. However, larger prospective studies are warranted to confirm the findings. Trial Registration: ClinicalTrials.gov Identifier: NCT03495375.Copyright © 2024 The Author(s)		https://dx.doi.org/10.1016/j.bbi.2024.06.012	Humans Dataset	Should be Retained
A. B. Arora, L. Kumar, S. Lillington, J. Panesar, S. Petrungaro, B.	2022	Assessment of machine learning algorithms in national data to classify the risk of self-harm among young adults in hospital: A retrospective study	medRxiv.	10			Background Self-harm is one of the most common presentations at accident and emergency departments in the UK and is a strong predictor of suicide risk. The UK Government has prioritised identifying risk factors and developing preventative strategies for self-harm. Machine learning offers a potential method to identify complex patterns with predictive value for the risk of self-harm. Methods National data in the UK Mental Health Services Data Set were isolated for patients aged 18-30 years who started a mental health hospital admission between Aug 1, 2020 and Aug 1, 2021, and had been discharged by Jan 1, 2022. Data were obtained on age group, gender, ethnicity, employment status, marital status, accommodation status and source of admission to hospital and used to construct seven machine learning models that were used individually and as an ensemble to predict hospital stays that would be associated with a risk of self-harm. Outcomes The training dataset included 23 808 items (including 1081 episodes of self-harm) and the testing dataset 5951 items (including 270 episodes of self-harm). The best performing algorithms were the random forest model (AUC-ROC 0.70, 95%CI:0.66-0.74) and the ensemble model (AUC-ROC 0.77 95%CI:0.75-0.79). Interpretation Machine learning algorithms could predict hospital stays with a high risk of self-harm based on readily available data that are routinely collected by health providers and recorded in the Mental Health Services Data Set. The findings should be validated externally with other real-world data. Funding This study was supported by the Midlands and Lancashire Commissioning Support Unit.Copyright The copyright holder for this preprint is the author/funder, who has granted medRxiv a license to display the preprint in perpetuity. It is made available under a CC-BY-NC 4.0 International license.		https://dx.doi.org/10.1101/2022.08.08.22278554	Humans Dataset	Should be Retained
R. J. B. Arnold, N. Gaskill, C. S. Midani, T.	2021	The Effect of Combined Respiratory Muscle Training (cRMT) on dysarthric speech following single CVA: A retrospective pilot study	medRxiv.	4			Background: Dysarthria frequently occurs as a result of stroke and adversely impacts speech sound production, making it more difficult for the listener to understand what the person with dysarthria is attempting to communicate. This in turn may lead to social isolation, depression, and increased cost of care. Some studies have underscored the importance of respiratory muscle strengthening as it relates to improvement of speech intelligibility, However, the benefits of respiratory muscle training on dysarthric speech following stroke have not been explored. This retrospective investigation examined the effects of a combined Respiratory Muscle Training (cRMT) protocol upon speech intelligibility in persons post single cerebrovascular accident (CVA). Method(s): The clinical data of 10 patients who requested speech therapy at a pro bono outpatient clinic for the diagnosis and treatment of dysarthria following a single stroke was utilized for this study. The intervention group was treated with three 5-minute sessions with cRMT each day for 28 consecutive days. The control group received no cRMT and no other therapeutic exercise intervention during the time period. Respiratory function and speech intelligibility were assessed pre- and post-intervention in terms of peak expiratory flow, subject self-perception of intelligibility, and word level intelligibility. Result(s): After 28 days of cRMT, the intervention group exhibited significant gains compared to the control group in peak expiratory flow (PEF) (IG: 73.12% vs CG: 4.66%), Self-Perception of Intelligibility (IG: 72.38% vs CG: 0.83%), and the word task of the Assessment of Intelligibility of Dysarthric Speech (AIDS) (IG: 43.92% vs. CG: 0%). Conclusion(s): These retrospective data demonstrate cRMT is a feasible and effective treatment for improving breath support and speech intelligibility in persons with dysarthric speech after single stroke.Copyright The copyright holder for this preprint is the author/funder, who has granted medRxiv a license to display the preprint in perpetuity. It is made available under a CC-BY-ND 4.0 International license.		https://dx.doi.org/10.1101/2021.05.01.21256463	Humans Dataset	Should be Retained
A. S. Arnett, D. A. Dai, S. Thompson, T. D. Foster, J. di Pierro, E. J. Momin, B. Lupo, P. J. Heczey, A.	2024	Incidence and survival of pediatric and adult hepatocellular carcinoma, United States, 2001-2020	medRxiv.	27			Importance Hepatocellular carcinoma accounts for approximately 80% of liver neoplasms. Globally, hepatocellular carcinoma ranks as the third most lethal cancer, with the number of deaths expected to further increase by 2040. In adults, disparities in incidence and survival are well described while pediatric epidemiology is not well characterized. Objective To describe incidence and survival for pediatric (ages 0-19 years) hepatocellular carcinoma cases and compare these measures to adults (ages >=20 years) diagnosed with hepatocellular carcinoma. We evaluated demographic factors and clinical characteristics that influence incidence and outcomes. Design Population-based cohort study. Setting Incidence data from the US Cancer Statistics database from 2003 to 2020 and 5-year relative survival from the National Program of Cancer Registries from 2001 to 2019, covering 97% and 83% of the US population, respectively. Participants 355,349 US Cancer Statistics and 257,406 the National Program of Cancer Registries patients were identified using ICD-O-3 C22.0 and 8170-5 codes. Main Outcomes and Measures Incidence annual percent change (APC) and average APC (AAPC) using joinpoint regression. Five-year relative survival. All-cause survival estimated using multivariate Cox modeling. Corresponding 95% confidence intervals (CI) were calculated. Results Incidence rate per 100,000 persons was 0.056 (95%CI:0.052-0.060) for pediatric cases and 7.793 (7.767-7.819) for adults. Incidence was stable in the pediatric population (0.3 AAPC, -1.1-1.7). In contrast, after periods of increase, incidence declined in adults after 2015 (-1.5 APC). Relative survival increased over time for both pediatric and adult ages and was higher for children and adolescents (46.4%, 95%CI:42.4-50.3) than adults (20.7%, 95%CI:20.5-20.9) overall and when stratified by stage. Regression modeling showed that non-Hispanic Black race and ethnicity was associated with higher risk of death in children and adolescents (1.48, 95%CI:1.07-2.05) and adults (1.11, 95%CI:1.09-1.12) compared to non-Hispanic white race and ethnicity. Conclusions and Relevance Between 2003 and 2020 in the United States, pediatric incidence was stable while incidence in adults began to decline after 2015. Survival was higher across all stages for children and adolescents compared to adults. Non-Hispanic Black race and ethnicity showed a higher risk of death for both age groups. Further studies could explore the factors that influence these outcome disparities.Copyright The copyright holder for this preprint is the author/funder, who has granted medRxiv a license to display the preprint in perpetuity. This article is a US Government work. It is not subject to copyright under 17 USC 105 and is also made available for use under a CC0 license.		https://dx.doi.org/10.1101/2024.03.25.24304564	Humans Dataset	Should be Retained
V. S. S. Arnesen, S. Matuszek, Z. Sarowar, S. Knappskog, S. Atle Lie, S. Liu, D. R. Rahman, M. A. Chekenya, M.	2020	A novel 13-basepair deletion in CSPG4/NG2 abrogates protein expression, glioblastoma proliferation and invasion in vitro and in vivo in mice	Cancer Research. Conference: American Association for Cancer Research Annual Meeting, ACCR	82	12 Supplement		Introduction: Glioblastoma (GBM) is the most frequent treatment resistant and poor prognosis primary brain tumor. Age-adjusted incidence among Caucasians is approx. twice that of Africans. Genetic changes in ethnicity may represent druggable targets for development of new treatments for GBM. Chondroitin sulfate proteoglycan 4 (CSPG4) with sequence homology to neuron-glial-2 (NG2), henceforth CSPG4/NG2, is a transmembrane proteoglycan that is upregulated in GBM, resulting in leaky neovasculature and high cell proliferation, and is independently prognostic for poor survival. Mechanisms regulating CSPG4/NG2 expression remain to be elucidated. Experiments: Tumor-derived DNA whole exome sequences (WES) from mixed American GBM patients (n=300) collected into the TCGA database and blood-derived DNA WES from controls (n = 2504) in the 1000 Genome database were analyzed for mutations in the CSPG4 gene by GATK-3.5. We used prime editing (PE) to introduce a 13-base pair (bp) deletion through design of PE guide RNA (n=27), screening GBM cells (n=14) for CSPG4/NG2 expression, transfecting and expanding PE cells, confirming editing using Sanger sequencing. We functionally characterized the mutation in PE cells and transplanted in orthotopic PDX mouse models compared to wild type (WT) and Cas9 control cells. Western blotting, BrdU proliferation assays, clonogenic- and wound healing assays were used to investigate function. Gelatin zymography assessed CSPG4/NG2 matrix metalloproteinase (MMP) cross-talk during invasion on mixed extracellular matrix- or collagen IV-coated transwells. Result(s): A novel 13bp frameshift deletion in exon 3 of the CSPG4 gene was identified from WES of GBM samples deposited in TCGA. The mutation was cancer specific (p<0.001). Comparison of frequency in various ethnicities revealed the mutation to be more frequent among African American GBM patients (p=0.019). We generated 3 clones heterozygous for the CSPG4/NG2 deletion in patient derived GBMs. A homozygous deletion was lethal to the cells. The 13bp deletion reduced CSPG4/NG2 expression by approx. 60%, slowed tumor cell proliferation compared to both WT (p<0.001) and Cas9 cells (p<0.0001). PE cells had significantly reduced colony formation (p<0.001), scratch wound healing (p<0.001), had a weaker invasive phenotype when challenged with collagen IV (p<0.001), and reduced cleavage of collagen I by MMP2 that was corroborated by RNAseq gene expression. Reduced growth of PE cells in vivo was verified by multiplex immunohistochemistry on ex vivo brain sections and identified biomarkers for differential tumor development. Tumor growth was reduced in vivo in mice. Conclusion(s): We identified a novel 13bp deletion in CSPG4/NG2 with phenotypic effect that could be used as a future molecular target in GBM treatment, and present the first successful application of PE in human GBM cells.		https://dx.doi.org/10.1158/1538-7445.AM2022-3996	Humans Dataset	Should be Retained
A. K. Arlt, A. Hsieh, T. C. Klinkhammer, H. Bhasin, M. Hustinx, A. Moosa, S. Krawitz, P. Ekure, E.	2024	Next-generation phenotyping in Nigerian children with Cornelia de Lange Syndrome	medRxiv.	19			Next-generation phenotyping (NGP) can be used to compute the similarity of dysmorphic patients to known syndromic diseases. So far, the technology has been evaluated in variant prioritization and classification, providing evidence for pathogenicity if the phenotype matched with other patients with a confirmed molecular diagnosis. In a Nigerian cohort of individuals with facial dysmorphism, we used the NGP tool GestaltMatcher to screen portraits prior to genetic testing and subjected individuals with high similarity scores to exome sequencing (ES). Here, we report on two individuals with global developmental delay, pulmonary artery stenosis, and genital and limb malformations for whom GestaltMatcher yielded Cornelia de Lange syndrome as the top hit. ES revealed a known pathogenic nonsense variant, NM_133433.4: c.598C>T p.(Gln200*), as well as a novel frameshift variant c.7948dup p.(Ile2650Asnfs*11) in NIPBL. Our results suggest that NGP can be used as a screening tool and thresholds could be defined for achieving high diagnostic yields in ES. Training the AI with additional cases of the same ethnicity might further increase the positive predictive value of GestaltMatcher.Copyright The copyright holder for this preprint is the author/funder, who has granted medRxiv a license to display the preprint in perpetuity. All rights reserved. No reuse allowed without permission.		https://dx.doi.org/10.1101/2024.02.15.24302695	Humans Dataset	Should be Retained
B. N. K. Arch, D. Scott, J. T. Jones, A. P. Harrison, E. M. Rosala-Hallas, A. Gamble, C. G. Openshaw, P. J. M. Baillie, J. K. Semple, M. G.	2021	Evaluation of the effectiveness of remdesivir in severe COVID-19 using observational data from a prospective national cohort study	medRxiv.	21			Background Remdesivir has been evaluated in clinical trial populations, but there is a sparsity of evidence evaluating effectiveness in general populations. Methods Adults eligible to be treated with remdesivir, requiring oxygen but not ventilated, were identified from UK patients hospitalised with COVID-19. Patients treated with remdesivir within 24h of hospitalisation were compared with propensity-score matched controls estimates of effectiveness were calculated for short-term outcomes (14-day mortality, 28-day mortality, time-to-recovery among others) using multivariable modelling. Results 9,278 out of 39,330 patients satisfied eligibility criteria. 1,549 patients were identified as 'treated' and matched with 4,964 controls. Patients were 62% male, mean (SD) age 63.1 (15.6) years, 80% 'White' ethnicity, and symptomatic for a median of 6 days prior to baseline. There was no statistically significant benefit of remdesivir at 14 days in terms of mortality or clinical status there were signals of effectiveness in time-to-recovery after day 9, and a reduction in 28-day mortality. Conclusion In a real-world setting, initiation of remdesivir within 24h of hospitalisation in conjunction with standard of care was not associated with a benefit at 14 days but supports clinical trial evidence of a potential reduction in 28-day mortality.Copyright The copyright holder for this preprint is the author/funder, who has granted medRxiv a license to display the preprint in perpetuity. It is made available under a CC-BY-NC-ND 4.0 International license.		https://dx.doi.org/10.1101/2021.06.18.21259072	Humans Dataset	Should be Retained
A. D. O. F.-d.-O. Araujo, M. L. Noya, A. G. A. F. D. C. Oliveira e Silva, V. P. Carvalho, J. M. D. Vieira Filho, L. D. Guedes, R. C. A.	2023	Effect of neonatal melatonin administration on behavioral and brain electrophysiological and redox imbalance in rats	Frontiers in Neuroscience	17(no pagination)	1269609		Introduction: Melatonin (MLT) reportedly has beneficial effects in neurological disorders involving brain excitability (e.g., Epilepsy and Migraine) and behavioral patterns (e.g., Anxiety and Depression). This study was performed to investigate, in the developing rat brain, the effect of early-in-life administration of two different doses of exogenous MLT on behavioral (anxiety and memory) and electrophysiological (CSD analysis) aspects of brain function. Additionally, brain levels of malondialdehyde (MDA) and superoxide dismutase (SOD), both cellular indicators of redox balance status, were evaluated. We hypothesize that MLT differentially affects the behavioral and CSD parameters as a function of the MLT dose. Material(s) and Method(s): Male Wistar rats received, from the 7th to the 27th postnatal day (PND), on alternate days, vehicle solution, or 10 mg/kg/or 40 mg/kg MLT (MLT-10 and MLT-40 groups), or no treatment (intact group). To perform behavioral and cognition analysis, from PND30 to PND32, they were tested in the open field apparatus, first for anxiety (PND30) and then for object recognition memory tasks: spatial position recognition (PND31) and shape recognition (PND32). On PND34, they were tested in the elevated plus maze. From PND36 to 42, the excitability-related phenomenon known as cortical spreading depression (CSD) was recorded, and its features were analyzed. Result(s): Treatment with MLT did not change the animals' body weight or blood glucose levels. The MLT-10 treatment, but not the MLT-40 treatment, was associated with behaviors that suggest less anxiety and improved memory. MLT-10 and MLT-40 treatments, respectively, decelerated and accelerated CSD propagation (speed of 2.86 +/- 0.14 mm/min and 3.96 +/- 0.16 mm/min), compared with the control groups (3.3 +/- 0.10 mm/min and 3.25 +/- 0.11 mm/min, for the intact and vehicle groups, respectively p < 0.01). Cerebral cortex levels of malondialdehyde and superoxide dismutase were, respectively, lower and higher in the MLT-10 group but not in the MLT40 group. Conclusion(s): Our findings suggest that MLT intraperitoneal administration during brain development may differentially act as an antioxidant agent when administered at a low dose but not at a high dose, according to behavioral, electrophysiological, and biochemical parameters.Copyright © 2023 Araujo, Figueira-de-Oliveira, Noya, Oliveira e Silva, Carvalho, Vieira Filho and Guedes.		https://dx.doi.org/10.3389/fnins.2023.1269609	Humans Dataset	Should be Removed
Anonymous	2024	Workshop Abstract Medical Cannabis-the UK perspective	Indian Journal of Psychiatry	66(Supplement 1)		S162	Medical cannabis was rescheduled in the UK in 2018 and medical prescriptions are now legal. There are estimated to be between 1.5 million and 2 million people self -medicating with cannabis for pain and/or mental health conditions. To be eligible for medical cannabis, a patient will have to have tried at least 2 licensed treatments and/or have and an unmet clinical need. Since 2018, there have been around 45,000 prescriptions for a wide range of conditions including Anxiety, Insomnia, PTSD, depression, ADHD, Tourette's syndrome, OCD, Anxiety and sensory conditions associated with Autism, dementia and others. Currently medical cannabis is not available on the NHS though at present there are trials underway within the NHS As a prescriber for the last nearly 4 years, I have used medical cannabis to treat all of the above. In this workshop, we will explore the history of cannabis as a medicine, going back to various ancient texts. We'll explore the endocannabinoid system, the neuromodulator system that exists in all of us. We'll explore the plant in detail, including the major cannabinoids as well as terpenes and flavonoids. We will discuss modes of administration, potential side effects and how the plant can alleviate mental suffering. We'll also explore the latest real world evidence base and the challenges of conducting RCTs. If time permits I will also present case examples in the areas of PTSD, ADHD, Anxiety and insomnia.			Humans Dataset	Should be Retained
Anonymous	2024	Inflammatory markers in Depression and its relationship with adverse childhood experiences	Indian Journal of Psychiatry	66(Supplement 1)		S26	Background: Major depressive disorder (MDD) is a complex psychiatric condition with different subtypes and etiologies. Exposure to adverse childhood experiences (ACE) is an important risk factor for the development of MDD later in life. Evidence suggests that pro-inflammatory processes may convey this risk as both MDD and ACE have been related to increased levels of inflammation. In the present study, we aimed to disentangle the effects of MDD and ACE on inflammation levels. Aim(s): To study the association between Inflammatory markers in Depression and adverse childhood experiences. Method(s): The study included 100 MDD patients who were newly diagnosed. Current depressive symptoms severity were captured by the Montgomery Asberg Depression Rating Scale (MADRS). ACE was assessed by using a Adverse Childhood Experiences International Questionnaires(ACEIQ). After the clinical assessment, participants were divided into 2 groups: The Depression without ACE and Depression with ACE. A blood sample was collected from all participants to measure CRP levels. CRP levels were compared between the 2 groups after adjusting for sex, age, BMI, smoking, alcohol, and chronic diseases. Result(s): We observed the highest inflammation levels in MDD patients with a history of ACE. Our study revealed that MDD patients with ACE showed significantly higher CRP levels compared to MDD patients without ACE. Conclusion(s): These findings suggest that childhood adversity promotes the inflammatory signaling and it leads to a depression. Accordingly, MDD patients with ACE who not responded for Antidepressants might potentially benefit from anti-inflammatory therapies.			Humans Dataset	Should be Retained
Anonymous	2024	Behavioural Disturbances in patients with Autism Spectrum disorder attending Occupation Therapy	Indian Journal of Psychiatry	66(Supplement 1)		S49-S52	Introduction Autism spectrum disorder (ASD) is a neurodevelopmental disorder affecting social communication,repetitive behavior,activities during early periods of development negatively impact social, occupational areas . Behaviors such as poor eye contact,echolalic speech lack of social interest.Sensory-motor problems,sensitivity to certain foods/ clothes,strong attachment to in-animate objects. Behaviors diminish child's functional capabilities, including his sense of purposefulness, social interactions,ultimately overall health. Problem behavior is not socially acceptable, may be physically dangerous,negatively impacts functioning (aggression,self-injurious behavior,tantrums, property destruction) Occupational therapy aims at improving motor skills, socialization, attention, behavior control, reading skills, participation in game activities,the achievement of personal goals. It increases the child's ability to process and integrate sensory information,develops organized and adaptive behaviors. Aims To study common behavioral disturbances and assess improvement after occupational therapy in patients with ASD . 1) To study the common behavioral disturbances in each domain as well as overall common symptoms 2) To study symptoms as per sociodemographic factors (age ,sex) 3) To study the improvement before and after OT using Indian Assessment for Autism scale. Methodology A prospective study was conducted on 30 patients between age groups 1 to 12 years with ASD diagnosed as per DSM-V in a tertiary care hospital in a period of 6 months. Permission from Institutional Ethics Committee was taken for study. Assessment of behavioural disturbances was done using the Indian scale for assessment for Autism, Data was coded and analysed with the statistical software, STATA , version 10.1, 2011 by StataCorp, Texas (USA) Comparison of mean differences in quantitative parameters in two groups was evaluated with two-independent samples (unpaired ) t-test , and for paired observations within group comparisons were performed by Paired T-test. Pearson's Chi-Square test or Fisher's exact test (for small samples) was performed for comparing differences in proportions for qualitative parameters across groups and sub-groups . P-value <0.05 will be considered statistically significant for all the comparisons. Results (Figure Presented) In this study of 30 subjects , male : female ratio was 60 : 40 Discussion : In this study, it was found the most common domain showing highest percent scores were the social relationship and reciprocity, having unable to relate to others/environment as the most common symptom among others such as remaining aloof, difficulty in maintaining peer relationships, lacking social smile, engaging in solitary play. other significant findings such as from domains of emotional responsiveness - lack of fear of danger, from speechlanguage domains such as acquiring speech then losing it ,use of echolalic speech and repetitive language showing highest percent, and temper tantrums , insistence on sameness, sensitivity to sensory stimuli, difficulty in attention and concentration having highest percent scores . Occupational performance is the ultimate outcome expected in sensory processing development and occupational therapy programs. our study results support the effectiveness of the OT in improving occupational performance of ASD children. In this study can help us to recognize these symptoms in early developmental stages and utilizing occupational therapy to modify the gross motor skills , reading skills , social communication using applied behaviour therapy, sensory integration therapy and speech therapy, thus improving overall outcomes. These improvement in symptoms after 30 sessions of occupational therapy. Isabel Yorke1 ? Pippa White1 et al showed similar findings after assessment with occupational therapy Conclusion As assessed by Indian scale for assessment of autism , indicating difficulty in relatedness , echolalic speech , lacking fear of danger , temper tantrums , inattention and poor concentration were the mos commonly found behavioural disturbances in patients with autism. Early intervention with occupational therapy , speech therapy , sensory integration therapy increases the occupational performance and sensory processing abilities in ASD children and subsequently the health status of ASD children. By recognizing early symptoms as confirmed from our study and similar findings found, it will be beneficial for physicians as well as caregivers to reach out for early interventions and reduce the likelihood of dependence and improve overall functioning status in patients with ASD. Future implications Recognition of symptoms of autism spectrum disorder in early stages of development will pave way for seeking occupational therapy, speech therapy , sensory integration therapy, play and behaviour therapy , thus improving overall social and functioning outcome of children with ASD. Early recognition and appropriate intervention increases likelihood of routine daily life activities to be carried out with little assistance and developing an independent and more adaptive behaviour. Overall outcome serves the child to have better involvement in same peer group activities as well as academic and social opportunities. Conflict of interest : nil References : 1) 1)Kashefimehr B, Kayihan H, Huri M. The effect of sensory integration therapy on occupational performance in children with autism. OTJR: occupation, participation and health. 2018 Apr 38(2):75-83. 2) Yorke I, White P, Weston A, Rafla M, Charman T, Simonoff E. The association between emotional and behavioral problems in children with autism spectrum disorder and psychological distress in their parents: A systematic review and meta-analysis. Journal of autism and developmental disorders. 2018 Oct 48:3393-415. 3) Tomchek S, Koenig KP, Arbesman M, Lieberman D. Occupational therapy interventions for adolescents with autism spectrum disorder. The American Journal of Occupational Therapy. 2017 Jan 1 71(1):7101395010p1-3. 4) Dovey TM, Kumari V, Blissett J. Eating behaviour, behavioural problems and sensory profiles of children with avoidant/restrictive food intake disorder (ARFID), autistic spectrum disorders or picky eating: Same or different?. European Psychiatry. 2019 Sep 61:56-62. 5) Abelenda AJ, Rodriguez Armendariz E. Evidencia cientifica de integracion sensorial como abordaje de terapia ocupacional en autismo. Medicina (Buenos Aires). 2020 Mar 80:41-6. 5) Welch CD, Polatajko HJ. Applied behavior analysis, autism, and occupational therapy: a search for understanding. The American Journal of Occupational Therapy. 2016 Jul 1 70(4):7004360020p1-5. 6) Smith SA, Press B, Koenig KP, Kinnealey M. Effects of sensory integration intervention on self-stimulating and self-injurious behaviors. The American Journal of Occupational Therapy. 2005 Jul 1 59(4):418-25. 7) Clarke E, Hull L, Loomes R, McCormick CE, Sheinkopf SJ, Mandy W. Assessing gender differences in autism spectrum disorder using the Gendered Autism Behavioral Scale (GABS): An exploratory study. Research in Autism Spectrum Disorders. 2021 Oct 1 88:101844. 8) Haney JL, Houser L, Cullen JA. Parental perceptions and child emotional and behavioral problems in autism. Journal of autism and developmental disorders. 2018 Jan 48:12-27 9) Tsiplova K, Ungar WJ, Szatmari P, Cost K, Pullenayegum E, Duku E, Volden J, Smith IM, Waddell C, Zwaigenbaum L, Bennett TA. Measuring the association between behavioural services and outcomes in young children with autism spectrum disorder. Research in Developmental Disabilities. 2023 Jan 1 132:104392. Background(s): Dhat syndrome as a clinical entity has been rarely described in females. Studies suggest that females with depressive and somatic symptoms, often misattribute it to vaginal discharge, which in the majority of cases is physiological vaginal discharge. Aim(s): This case series intends to provide insights into the clinical presentation, diagnostic challenges, and management approaches of female patients presenting with female" Dhat syndrome as a comorbid condition. Method(s): A series of clinical c ses involving females who presented with Dhat-like features as a comorbidity alongside other psychiatric and somatic complaints. Detailed clinical assessments, including comprehensive psychiatric, physical (including gynecological) evaluations, and laboratory investigations were conducted to establish a diagnosis and assess the comorbidity's impact on the patient's overall well-being. Result(s): Gender-specific differences were noted. Our cases were older than their male counterparts (seen in late teens to early twenties in men). Secondly, they presented with a comorbid Axis-1 diagnosis, which is uncommon in males. Finally, there was no "guilt" driven psychopathology found in our cases (which is typical in males) it was rather "fear" driven. Management of the comorbid psychiatric illness was done as per guidelines, but the treatment of "Dhat-syndrome" was individualized based on educational level, cultural background, and nature of their comorbid psychiatric disorder. Psychoeducation regarding the differences between physiological and pathological vaginal discharge was done. Conclusion(s): Female Dhat syndrome as a comorbidity is a relatively rare but clinically significant phenomenon that warrants its nosology. This case series underscores the importance of recognizing and addressing this entity in females, including those with comorbid Axis-1 psychiatric diagnoses, as its presence can impact their overall presentation and management."			Humans Dataset	Should be Retained
Anonymous	2024	Assessment of personality in a patient of Psychogenic headache	Indian Journal of Psychiatry	66(Supplement 1)		S195-S196	BACKGROUND Psychogenic headache results from mental, emotional and behavioral factors without evidence of any physical injury or illness. Onset, development and clinical picture of headaches and the treatment response depends upon the psychological state of the patient. Many studies have focused on the connection between particular personality traits and headache syndromes, as patients with personality disorders respond differently to pain as compared to healthy people. Those with borderline, narcissistic, antisocial and obsessive-compulsive types having more complaints of chronic refractory headache. AIM To assess the type of personality in a patient of psychogenic headache CASE REPORT A 18 yr old female with migraine like presentation, along with somatic complaints, disturbed sleep pattern, frequent anger outbursts and abnormal body movements was admitted in neurology department. A psychiatric consultation was taken and on evaluation, multiple stressors were elicited and a provisional diagnosis of conversion disorder was made. The patient was transferred to psychiatry ward, where she was evaluated for personality assessment. RESULT On personality evaluation with IPDE and MMPI ,cluster B personality traits with impulsive and dependant scores being highest were found. Low dose carbamazepine was added to her treatment profile, on which she showed significant improvement. DISCUSSION Patients with personality disorders often present with chronic refractory headache for which they are usually stigmatized, as general people tend to think that pain from psychological source is not real" and their behaviour is considered to be dramatic with respect to their daily routine functioning."			Humans Dataset	Should be Retained
Anonymous	2021	Erratum regarding missing Declaration of Competing Interest statements in previously published articles (World Journal of Acupuncture - Moxibustion (2019) 29(3) (206-209), (S1003525719300583), (10.1016/j.wjam.2019.05.009))	World Journal of Acupuncture - Moxibustion	31(3)		242	Declaration of Competing Interest statements were not included in published version of the following articles that appeared in previous issues of World Journal of Acupuncture - Moxibustion. Hence, the authors of the below articles were contacted after publication to request a Declaration of Interest statement: 1. Scalp acupuncture for sleep disorder induced by pre-examination anxiety in undergraduates" [World Journal of Acupuncture - Moxibustion, 2018 28 (3): 156-160] https://10.1016/j.wjam.2018.09.0032. "Comparison of the neurovascular microstructure in local skin tissues at "PC3" "PC7" and "PC9" regions in the rat" [World Journal of Acupuncture - Moxibustion, 2020 30: 61-64] https://10.1016/j.wjam.2020.02.0043. "One case of shoulder soft tissue injury treated with cangguitanxue needling technique and cupping therapy" [World Journal of Acupuncture - Moxibustion, 2019 29 (2): 160-162] https://10.1016/j.wjam.2019.05.0044. "Understanding of guidance for acupuncture and moxibustion interventions on COVID-19 (Second edition) issued by CAAM" [World Journal of Acupuncture - Moxibustion, 2020 30: 1-4] https://10.1016/j.wjam.2020.03.0055. "Ultrasonic Chinese herbal medication penetration therapy at Tianshu (ST25) for opioid-induced constipation with liver stagnation and spleen deficiency" [World Journal of Acupuncture - Moxibustion, 2020 30: 13-18] https://10.1016/j.wjam.2020.01.0026. "The effect of five-knee-point acupuncture combined with herbal package warm compress for knee osteoarthritis" [World Journal of Acupuncture - Moxibustion, 2019 29 (2): 83-90] https://10.1016/j.wjam.2019.05.0107. "Clinical effect on knee osteoarthritis treated with Fu's subcutaneous needling therapy" [World Journal of Acupuncture - Moxibustion, 2020 30: 29-32] https://10.1016/j.wjam.2020.02.0018. "Collateral bloodletting at ashi point combined with external application of Sanqi powder for 120 cases of old ankle injury" [World Journal of Acupuncture - Moxibustion, 2019 29 (4): 305-307] https://10.1016/j.wjam.2019.11.0019. "Effect of 43 cases of temporomandibular joint dysfunction treated with thumb-tack needle based on the meridian cutaneous region theory" [World Journal of Acupuncture - Moxibustion, 2018 28 (3): 222-224] https://10.1016/j.wjam.2018.08.00410. "A study on the differences of effect on mast cells and serum 5-HT in the acupoint area of "CV 4 " of rats by acupuncture stimulus and thermal stimulus" [World Journal of Acupuncture - Moxibustion, 2018 28 (4): 257-262] https://10.1016/j.wjam.2018.12.00811. "Hiccup after chemotherapy for lung cancer" [World Journal of Acupuncture - Moxibustion, 2018 28 (4): 303-305] https://10.1016/j.wjam.2018.11.00212. "Acupuncture for migraine: A systematic review and meta-analysis" [World Journal of Acupuncture - Moxibustion, 2019 29: 7-14] https://10.1016/j.wjam.2019.03.00413. "Neuroanatomical interconnection of the complementary acupoints in the rat hindlimb" [World Journal of Acupuncture - Moxibustion, 2019 29 (3): 206-209] https://10.1016/j.wjam.2019.05.00914. "Clinical application rules of different micro needle system therapy" [World Journal of Acupuncture - Moxibustion, 2019 29 (4): 290-293] https://10.1016/j.wjam.2019.12.00815. "Ninety cases of simple obesity treated with the combined therapy of penetration needling, flash-fire cupping method and auricular acupuncture" [World Journal of Acupuncture - Moxibustion, 2018 28 (4): 287-290] https://10.1016/j.wjam.2018.12.005Copyright © 2021"		https://dx.doi.org/10.1016/j.wjam.2020.12.004	Humans Dataset	Should be Retained
Anonymous	2021	Erratum regarding missing declaration of competing interest statements in previously published articles (World Journal of Acupuncture - Moxibustion (2019) 29(2) (156-159), (S1003525719300510), (10.1016/j.wjam.2019.05.002))	World Journal of Acupuncture - Moxibustion	31(3)		248	Declaration of Competing Interest statements were not included in published version of the following articles that appeared in previous issues of World Journal of Acupuncture - Moxibustion. Hence, the authors of the below articles were contacted after publication to request a Declaration of Interest statement: 1. Sliding-cupping along meridian for lymphedema after breast cancer surgery: A randomized controlled trial" [World Journal of Acupuncture - Moxibustion, 2019 29 (3): 179-185] https://10.1016/j.wjam.2019.08.0052. "Thoracic outlet syndrome with drop shoulder" [World Journal of Acupuncture - Moxibustion, 2019 29: 31-32] https://10.1016/j.wjam.2019.03.0013. "The effect of acupuncture at Jingjiaji () on the repair and regeneration of cochlear hair cells of rats with sensorineural deafness" [World Journal of Acupuncture - Moxibustion, 2018 28: 55-58] https://10.1016/j.wjam.2018.03.0104. "Thirty-eight cases of uterine bleeding of spleen deficiency treated with wheat-grain size cone moxibustion and herbal plaster on the umbilicus" [World Journal of Acupuncture - Moxibustion, 2019 29 (2): 156-159] https://10.1016/j.wjam.2019.05.0025. "Case of acupuncture combined with Chinese herbal medication in assistance of pregnancy after 11 failures of IVF-ET at advanced age" [World Journal of Acupuncture - Moxibustion, 2019 29 (4): 312-315] https://10.1016/j.wjam.2019.11.0046. "Auricular concha eletroacupuncture modulates lipid-lipoprotein metabolism in rats submitted to cold stress" [World Journal of Acupuncture - Moxibustion, 2020 30 (2): 113-119] https://10.1016/j.wjam.2019.12.0107. "The observation on different effectiveness between the embedding needle therapy and medication in the preventative treatment of chronic migraine" [World Journal of Acupuncture - Moxibustion, 2018 28 (4): 242-245] https://10.1016/j.wjam.2018.12.0068. "Abdominal acupuncture combined with megestrol acetate for advanced cancer-related anorexia: A randomized controlled trial" [World Journal of Acupuncture - Moxibustion, 2019 29 (3): 200-205] https://10.1016/j.wjam.2019.08.0109. "Clinical efficacy observation of comprehensive ying needling therapy for mumps" [World Journal of Acupuncture - Moxibustion, 2018 28: 29-32] https://10.1016/j.wjam.2018.03.00410. "Different acupuncture modalities for 90 cases of adhesive capsulitis at different clinical stages" [World Journal of Acupuncture - Moxibustion, 2020 30 (2): 141-145] https://10.1016/j.wjam.2020.05.00611. "Difference in the anti-fatigue effect of moxibustion at different acupoints in one-off exhausted rats" [World Journal of Acupuncture - Moxibustion, 2019 29 (4): 279-284] https://10.1016/j.wjam.2019.12.00612. "Participation of local exosomes of acupoints in the initiation of acupuncture analgesic effect" [World Journal of Acupuncture - Moxibustion, 2019 28 (4): 263-267] https://10.1016/j.wjam.2019.01.00113. "Umbilical moxibustion combined with acupuncture for interstitial cystitis" [World Journal of Acupuncture - Moxibustion, 2019 29 (3): 241-243] https://10.1016/j.wjam.2019.06.00214. "Electroacupuncture combined with intermittent pneumatic compression therapeutic apparatus for diabetic peripheral neuropathy and the effect on HIF-1alpha and VEGF levels" [World Journal of Acupuncture - Moxibustion, 2018 28 (2): 75-80] https://10.1016/j.wjam.2018.05.00615. "Emotional triangle and Yintang for insomnia treatment - case report." [World Journal of Acupuncture - Moxibustion, 2020 30 (3): 240-241] https://10.1016/j.wjam.2020.06.006Copyright © 2021"		https://dx.doi.org/10.1016/j.wjam.2020.12.010	Humans Dataset	Should be Retained
Anonymous	2019	IHC 2019 Abstracts	Cephalalgia. Conference: 19th International Headache Congress International Headache Society. Dublin Ireland	39	1 Supplement		The proceedings contain 534 papers. The topics discussed include: evaluation of genetic associations in a multicentre UK cohort of 880 cluster headache patients molecular characterization of human trigeminal ganglia at single-cell resolution local thalamic inhibition and migraine glyceryl trinitrate-induced non-headache symptoms indicative of an impending migraine-like attack: a case-control study spontaneous cortical spreading depolarization and early mortality in an Scn1a-L263V familial hemiplegic migraine mouse model increased neural connectivity between the hypothalamus and cortical resting state functional networks in chronic migraine partial similarity reveals dynamics in brainstem-midbrain networks during trigeminal nociception impaired parasympathetic modulation on heart rate variability in patients with chronic migraine and efficacy, safety, and tolerability of rimegepant 75mg orally dissolving tablet for the acute treatment of migraine: results from a phase 3, double-blind, randomized, placebo-controlled trial, study 303.			Humans Dataset	Should be Retained
E. H. Anik, A. Azizoddin, D. West, R. Muehlensiepen, F. Clarke, G. Mitchell, S. Allsop, M.	2024	Characterising trends in the initiation, timing, and completion of recommended summary plan for emergency care and treatment (ReSPECT) plans: Retrospective analysis of routine data from a large UK hospital trust	Resuscitation	200(no pagination)	110168		Aim: To assess patient socio-demographic and disease characteristics associated with the initiation, timing, and completion of emergency care and treatment planning in a large UK-based hospital trust. Method(s): Secondary retrospective analysis of data across 32 months extracted from digitally stored Recommended Summary Plan for Emergency Care and Treatment (ReSPECT) plans within the electronic health record system of an acute hospital trust in England, UK. Result(s): Data analysed from ReSPECT plans (n = 23,729), indicate an increase in the proportion of admissions having a plan created from 4.2% in January 2019 to 6.9% in August 2021 (mean = 8.1%). Forms were completed a median of 41 days before death (a median of 58 days for patients with capacity, and 21 days for patients without capacity). Do not attempt cardiopulmonary resuscitation was more likely to be recorded for patients lacking capacity, with increasing age (notably for patients aged over 74 years), being female and the presence of multiple disease groups. 'Do not attempt cardiopulmonary resuscitation' was less likely to be recorded for patients having ethnicity recorded as Asian or Asian British and Black or Black British compared to White. Having a preferred place of death recorded as 'hospital' led to a five-fold increase in the likelihood of dying in hospital. Conclusion(s): Variation in the initiation, timing, and completion of ReSPECT plans was identified by applying an evaluation framework. Digital storage of ReSPECT plan data presents opportunities for assessing trends and completion of the ReSPECT planning process and benchmarking across sites. Further research is required to monitor and understand any inequity in the implementation of the ReSPECT process in routine care.Copyright © 2024 The Author(s)		https://dx.doi.org/10.1016/j.resuscitation.2024.110168	Humans Dataset	Should be Retained
H. A. Angus-Leppan, R. Watkins, L. Heaney, D. Cooper, P. Shankar, R.	2024	New valproate regulations, informed choice and seizure risk	Journal of Neurology.				Valproate is the most effective medication for generalised epilepsies, and several specific epilepsy syndromes. For some people, it will be the only medication to establish seizure remission, and withdrawing it carries risks of seizure recurrence and Sudden Unexpected Death in Epilepsy (SUDEP). It is also of proven efficacy for bipolar disorder and migraine prevention. Guidelines based on observational and epidemiological studies stress that maternal valproate related teratogenicity and neurodevelopmental effects are significantly higher than for other antiseizure medications (ASMs). It should, therefore, only be used if other medications are ineffective and after balancing the teratogenicity risk. Regulatory restrictions have changed prescribing practices and reduced valproate use. The number of other medications that must be trialled in the different conditions for which valproate has effectiveness and the consequences of the lack of efficacy of those drugs leading to significant harm including death remains unexplored. Risk minimisation measures (RMMs) for valproate, chiefly Pregnancy Prevention practices (PPP), consider foetal risk and not risk to people living with epilepsy. In the United Kingdom (UK), limitations relating to valproate use in all people < 55 years commenced in January 2024. While the evidence in child-bearing women is not disputed, the data in males are based on animal models, case reports, and one commissioned, unpublished, non-peer reviewed report unavailable to the UK public, stakeholder charities or professionals. Evidence suggests that 30-40% of people switching from valproate have breakthrough seizures. Thus, an estimated 21,000-28000 people in the UK will imminently be exposed to the potential hazards of breakthrough seizures, including death. There is little government investment in monitoring the effects of these changes to valproate prescribing on patient health and quality of life. This review summarises the history of valproate regulation, evidence underpinning it and argues how the latest regulations in the UK do not align with the country's medical regulatory bodies ethical principles nor with the Montgomery principles of informed patient choice and autonomy. It dissects how such regulations infringe Common Law principles, nor give due regard for patient outcomes beyond reproduction. The paper looks to provide recommendations to redress these concerns while appreciating the core need for such governance to emerge in the first place.Copyright © The Author(s) 2024.		https://dx.doi.org/10.1007/s00415-024-12436-8	Humans Dataset	Should be Retained
J. A. G. Andrews, J. S. Westling, E. Smith, D.	2024	Assessing the Pragmatic Effectiveness and Implementation of Click City: Tobacco: A School-Based Prevention Program Targeting Youth Cigarette and E-cigarette Use	Nicotine and Tobacco Research	26(7)		861-869	Introduction: Given the rapid increase in the prevalence of e-cigarette use among youth, we updated Click City: Tobacco, an existing, efficacious, online tobacco prevention program for 5th graders with a 6th-grade booster, to also target e-cigarette use. Method(s): To evaluate the effectiveness of the updated 5th-grade program within a real world"setting, we conducted a pragmatic randomized trial with 5th-grade students in 43 schools across Arizona and Oregon, assessing change in intentions and willingness to use e-cigarettes/ cigarettes, from baseline to one-week post-intervention. Students in intervention schools (n = 1327) received the updated version of Click City: Tobacco students in control schools (n = 1346) received their usual tobacco prevention curriculum. Result(s): Students in intervention schools significantly decreased their intentions and willingness to use e-cigarettes and cigarettes, compared to students in control schools. The intervention also significantly changed all targeted etiological mechanisms predictive of intentions and willingness. The intervention was more effective for at-risk students, as defined by student's previous tobacco use, current family use of tobacco, and/or high in sensation-seeking. The effects of the intervention on all outcomes were similar as a function of state, gender, ethnicity, and historical timing (before COVID-19 pandemic school closures vs. after schools re-opened). Close to 90% of the students in the intervention condition completed the entire program, supporting fidelity of implementation, and teachers reported satisfaction with the program. Conclusion(s): Findings suggest that Click City: Tobacco is effective for all 5th-grade students and can be delivered with fidelity across school settings. Implications: The results of a randomized pragmatic effectiveness trial showed that the updated Click City: Tobacco program decreased intentions and willingness to both vape e-cigarettes and smoke cigarettes among 5th-grade students, particularly for those at high risk. Program effectiveness and lack of differences because of factors such as state, gender, ethnicity, and historical timing have universal implications, suggesting that all students can benefit from this program. Click City: Tobacco received high ratings of program satisfaction from teachers and was implemented with fidelity. Findings suggest that Click City: Tobacco is effective and can be easily implemented in schools.Copyright © The Author(s) 2023."		https://dx.doi.org/10.1093/ntr/ntad244	Humans Dataset	Should be Retained
C. D. S. Andrews, A. Curtis, H. J. Hulme, W. J. Tazare, J. Evans, S. J. W. Mehrkhar, A. Bacon, S. Hickman, G. Bates, C. Parry, J. Hester, F. Harper, S. Cockburn, J. Evans, D. Ward, T. Davey, S. Inglesby, P. Goldacre, B. MacKenna, B. Tomlinson, L. Walker, A. J.	2022	OpenSAFELY: Representativeness of Electronic Health Record platform OpenSAFELY-TPP data compared to the population of England	medRxiv.	23			Background Since its inception in March 2020, data from the OpenSAFELY-TPP electronic health record platform has been used for more than 50 studies relating to the global COVID-19 emergency. OpenSAFELY-TPP data is derived from practices in England using SystmOne software, and has been used for the majority of these studies. We set out to investigate the representativeness of OpenSAFELY-TPP data by comparing it to national population estimates. Methods With the approval of NHS England, we describe the age, sex, Index of Multiple Deprivation and ethnicity of the OpenSAFELY-TPP population compared to national estimates from the Office for National Statistics. The five leading causes of death occurring between the 1st January 2020 and the 31st December 2020 were also compared to deaths registered in England during the same period. Results Despite regional variations, TPP is largely representative of the general population of England in terms of IMD (all within 1.1 percentage points), age, sex (within 0.1 percentage points), ethnicity and causes of death. The proportion of the five leading causes of death is broadly similar to those reported by ONS (all within 1 percentage point). Conclusions Data made available via OpenSAFELY-TPP is broadly representative of the English population. Summary Users of OpenSAFELY must consider the issues of representativeness, generalisability and external validity associated with using TPP data for health research. Although the coverage of TPP practices varies regionally across England, TPP registered patients are generally representative of the English population as a whole in terms of key demographic characteristics.Copyright The copyright holder for this preprint is the author/funder, who has granted medRxiv a license to display the preprint in perpetuity. It is made available under a CC-BY 4.0 International license.		https://dx.doi.org/10.1101/2022.06.23.22276802	Humans Dataset	Should be Retained
S. R. Andreu, I. Bello-Morales, R. Lopez-Guerrero, J. A.	2020	Valproic acid and its amidic derivatives as new antivirals against alphaherpesviruses	Viruses	12(12) (no pagination)	1356		Herpes simplex viruses (HSVs) are neurotropic viruses with broad host range whose infections cause considerable health problems in both animals and humans. In fact, 67% of the global population under the age of 50 are infected with HSV-1 and 13% have clinically recurrent HSV-2 infections. The most prescribed antiherpetics are nucleoside analogues such as acyclovir, but the emergence of mutants resistant to these drugs and the lack of available vaccines against human HSVs has led to an imminent need for new antivirals. Valproic acid (VPA) is a branched short-chain fatty acid clinically used as a broad-spectrum antiepileptic drug in the treatment of neurological disorders, which has shown promising antiviral activity against some herpesviruses. Moreover, its amidic derivatives valpromide and valnoctamide also share this antiherpetic activity. This review summarizes the current research on the use of VPA and its amidic derivatives as alternatives to traditional antiherpetics in the fight against HSV infections.Copyright © 2020 by the authors. Licensee MDPI, Basel, Switzerland.		https://dx.doi.org/10.3390/v12121356	Humans Dataset	Should be Retained
A. P. A. Andreou, R. Lloyd, J. O. Jones, M. Lambru, G. Al-Kaisy, A. Davletov, B.	2018	Long-term effects of the non-paralytic botulinum toxin a molecule bitox in a migraine animal model	Headache	58(8)		1335-1336	Background : Botulinum toxin A is an established preventive treatment for migraine. However, its toxicity and the unwanted muscle paralysis are major limitations of the administrated dose and achieved efficacy. Recently, we presented recombinant Clostridial chimeras that lack this paralytic effect, while they preserve their inhibitory actions on neurotransmitter release from sensory neurons. In this project we aimed to investigate the long-term actions of Bitox, a recombinant Clostridial chimera with reduced paralytic activity, in the trigeminal ganglia and trigeminocervical system (TCC) in a migraine animal model. Methods : In male rats, Bitox (200 ng) or saline were injected over the peri-orbital areas (100 nl). Seven days later, mechanical (von Frey) and electrical trigeminovascular activation thresholds were assessed bilaterally on first order neurons in the trigeminal ganglia, by means of extracellular electrophysiology, by a researcher blinded to experimental groups. In a separate set of experiments, seven days following injections, the superior sagittal sinus was electrically stimulated and TCC tissue was collected and processed for the presence of Fos-positive cells, using a standard immunohistichemistry protocol. Cell counting was performed by a researcher blinded to experimental groups. Results : Bitox significantly increased the mechanical thresholds compared to saline in Adelta-fibers ( P < 0.005). Electrical activation thresholds of trigeminal neurons, assessed as the minimum voltage required to induce evoked action potentials, were significantly increased in the Bitox treated group compared to saline in both Adelta-and C-fibers ( P < 0.005). The number of Fos-positive cells was significantly lower in the TCC tissue collected from animals treated with Bitox, compared to the saline treated group ( P < 0.05). Conclusion : Non-paralytic botulinum-like molecules can be important modulators of trigeminovascular nociceptive processing, offering a promising and significant advancement in the preventive therapeutic options for patients.		https://dx.doi.org/10.1111/head.13411	Humans Dataset	Should be Removed
C. C. I. Anderson, C. R. Hirte, I. L. Boddu, S. Girardo, M. E. VanderPluym, J. H. Starling, A. J.	2024	Sequential administration of peripheral nerve blocks and onabotulinumtoxinA for the treatment of chronic migraine and other headache disorders-A retrospective tolerability and safety study	Headache	64(6)		663-673	Objective: To determine the tolerability and safety of concurrent peripheral nerve blocks and onabotulinumtoxinA treatment during a single outpatient clinic procedure visit. Background(s): Procedural interventions are available for the treatment of headache disorders. OnabotulinumtoxinA and peripheral nerve blocks are used as alternatives or in addition to oral therapies to reduce the frequency and intensity of migraine attacks. There is currently a lack of safety data focusing on the sequential administration of local anesthetic via peripheral nerve blocks and onabotulinumtoxinA during a single clinical encounter for the treatment of headache. The primary aim of the study was to determine the safety and tolerability of concurrent peripheral nerve blockade and onabotulinumtoxinA injections during a single outpatient clinic procedure visit. We hypothesized that the dual intervention would be safe and well tolerated by patients with chronic migraine and other headache disorders. Method(s): A retrospective chart review was performed using clinical data from patients seen by multiple providers over a 16-month timeframe at one outpatient headache clinic. Patients were identified by procedure codes and those receiving peripheral nerve block(s) and onabotulinumtoxinA injections during a single encounter within the study period were eligible for inclusion. Inclusion criteria were (1) patients 18 years and older who were (2) receiving both peripheral nerve blocks and onabotulinumtoxinA injections for the treatment of chronic migraine. Patients were excluded if they were under age 18, received their procedure outside of the clinic (emergency room, inpatient ward), or were receiving sphenopalatine ganglion blocks. Age- and sex-matched patients who received one procedure, either peripheral nerve blocks or onabotulinumtoxinA, were used for control. The primary outcome of this safety study was the number of adverse events that occurred in the dual intervention group compared to the single intervention control arms. Information regarding adverse events was gathered via retrospective chart review. If an adverse event was recorded, it was then graded by the reviewer utilizing the Common Terminology Criteria for Adverse Events ranging from Grade 1 Mild Event to Grade 5 Death. Additionally, it was noted whether the adverse event led to treatment discontinuation. Result(s): In total, 375 patients were considered eligible for inclusion in the study. After age and sex matching of controls, 131 patients receiving dual intervention were able to be compared to 131 patients receiving onabotulinumtoxinA alone and 104 patients receiving dual intervention were able to be compared to 104 patients receiving peripheral nerve block(s) alone. The primary endpoint analysis showed no significant difference in total adverse events between dual intervention compared to nerve blocks alone or onabotulinumtoxinA alone. The number of adverse events that led to treatment discontinuation approached but did not reach statistical significance for those receiving dual intervention versus onabotulinumtoxinA alone in the number of adverse events that led to treatment termination (4.6%, 6/131 vs. 0.8%, 1/131, p = 0.065) however, the number of patients who discontinued therapy was not significantly different between those groups (2.3%, 3/131 vs. 0.8%, 1/131 p = 0.314 odds ratio 0.3 [0-3.2] p = 0.338). Conclusion(s): In this retrospective chart review, there was no significant difference in adverse events or therapy discontinuation between patients receiving sequential peripheral nerve block(s) and onabotulinumtoxinA injections versus those receiving either peripheral nerve block(s) or onabotulinumtoxinA injections alone. As a result, we concluded that the combination procedure is likely safe and well tolerated in routine clinical practice.Copyright © 2024 American Headache Society.		https://dx.doi.org/10.1111/head.14725	Humans Dataset	Should be Retained
E. Z. Alperina, S. Idova, G.	2021	P.0551 Regional changes in the content of brain cytokines in rats selected for differences in aggression	European Neuropsychopharmacology	53(Supplement 1)		S405-S406	Background: Escalated forms of aggression are common symptoms of multiple neuropsychiatric disorders (schizophrenia, antisocial personality disorder, substance abuse, depression) and represent a significant social and health issues. A growing number of human and animal studies are indicating that aggression is related to altered immune function, including the production of pro- and anti-inflammatory cytokines [1]. There is also evidence that genetic factors contribute both to specific behavioral responses and immunity. Our previous study has shown that Norway rats selected for either enhanced level of aggression or its absence differ in the distribution of T cell subpopulations in the blood and spleen, antibody formation, as well as peripheral levels of monocyte chemoattractant protein-1 and interleukin(IL)-1alpha [2]. The purpose of this study was to analyze the profile of brain cytokine in two rat lines selected for differences in fear-induced aggression. Method(s): The content of cytokines (IL-1beta, IL-2, IL-6, TNFalpha, IL-10) was measured by ELISA method in the brain structures (the hypothalamus, striatum, frontal cortex, and hippocampus) in low and high aggressive rats at 2, 4, and 24 h after intraperitoneal injection of saline or lipopolysaccharide (LPS, Escherichia coli Serotype 055:B5) at 250 microg/kg. Data were analyzed using a three-way ANOVA (factors: line x time x treatment) to test for main effects and their interactions. Differences between group means were evaluated by Tukey HSD post hoc comparisons with significance set at a level of p < 0.05. Result(s): There were significant differences in the levels of cytokines in the brain structures between aggressive and nonaggressive rats following administration of saline or LPS, known to activate the immune system. LPS stimulation increased cytokine activity above baseline levels in both lines of rats, but the structural pattern and time course of cytokine changes varied according to the aggressiveness of the animals. After LPS administration, aggressive rats showed elevated levels of IL-1beta in the hypothalamus at 2 and 4 h and in the frontal cortex at 4 and 24 h compared to LPS-treated nonaggressive line. IL-2 was increased in the frontal cortex and striatum of aggressive rats within 24 h, while IL-6 elevation in the hypothalamus was found at 4 h and in the frontal cortex at 2 and 4 h. In the hippocampus, the levels of IL-1beta, IL-2, and IL-6 were lower in LPS-treated aggressive rats than in nonaggressive animals. The levels of anti-inflammatory cytokine IL-10 were also decreased in all brain structures of aggressive rats receiving LPS. Conclusion(s): The present data indicate that genetically defined fear-induced aggression is associated with region-specific changes in the content of pro- and anti-inflammatory cytokines and their variations over time in the brain structures. It is suggested that a certain combination of central cytokines may contribute to neuroimmune interactions mediating aggression that is important for better understanding of their roles in the development of affective disorders. No conflict of interestCopyright © 2021		https://dx.doi.org/10.1016/j.euroneuro.2021.10.521	Humans Dataset	Should be Removed
B. C. Alpay, B. Akaydin, E. Bolay, H. Sara, Y.	2023	Levcromakalim provokes an acute rapid-onset migraine-like phenotype without inducing cortical spreading depolarization	Journal of Headache and Pain	24(1) (no pagination)	93		Background: Migraine headache attacks and accompanying sensory augmentation can be induced by several agents including levcromakalim (LVC), that is also capable of provoking aura-like symptoms in migraineurs. We investigated whether single LVC injection causes acute migraine-like phenotype in rats and induces/modulates cortical spreading depolarization (CSD), a rodent model of migraine aura. Method(s): Wistar rats were administered LVC (1 mg/kg, i.p.) and compared to control (CTRL, vehicle, i.p.) and nitroglycerin (NTG, 10 mg/kg, i.p.) groups. Von Frey filaments were used to examine the periorbital and hind paw mechanical allodynia. Dark-light box (DLB), elevated plus maze (EPM), and open field arena (OFA) were used to evaluate light sensitivity and anxiety-related behaviors. The effects of LVC on CSD parameters, somatosensory evoked potentials, and baseline dural EEG (electroencephalography) were investigated. Possible CSD-induced c-fos expression was studied with Western Blot. Blood-brain barrier integrity in cortex was examined with Evans blue assay. Result(s): LVC and NTG administration robustly reduced periorbital mechanical thresholds in rats and induced anxiety-like behaviors and photophobia within 30 and 120 min, respectively. LVC induced migraine-like phenotype recovered in 2 h while NTG group did not fully recover before 4 h. Both LVC and NTG did not provoke DC (direct current) shift, EEG alterations or cortical c-fos expression characteristic to CSD. LVC did not induce de novo CSD and affect KCl (potassium chloride)-induced CSD parameters except for an increase in propagation failure. However, NTG significantly increased both CSD susceptibility and propagation failure. Somatosensory evoked potential (SSEP) configurations were not altered in both LVC and NTG groups, but SSEP latencies were prolonged after CSD. Acute LVC or NTG injection did not increase cortical BBB permeability. Conclusion(s): Single LVC administration induced the fastest manifestation and recovery of acute migraine-like phenotype which was not mediated by CSD waves in the cerebral cortex. We suppose LVC triggered rapid-onset migraine-like symptoms are probably related to functional alterations in the trigeminal nociceptive system and K+ channel opening properties of LVC. Understanding the neurobiological mechanisms of this nociceptive window, may provide a novel target in migraine treatment.Copyright © 2023, The Author(s).		https://dx.doi.org/10.1186/s10194-023-01627-9	Humans Dataset	Should be Removed
M. W. Allouba, R. Afify, A. Hosny, M. Halawa, S. Galal, A. Fathy, M. Theotokis, P. I. Boraey, A. Ellithy, A. Buchan, R. Govind, R. Whiffin, N. Anwer, S. ElGuindy, A. Ware, J. S. Barton, P. J. R. Aguib, Y. Yacoub, M.	2022	Influence of ethnicity and consanguinity on the genetic architecture of Hypertrophic Cardiomyopathy: insights from an understudied population	medRxiv.	10			Hypertrophic cardiomyopathy (HCM) is an inherited cardiac condition characterized by phenotypic heterogeneity that could partly be explained by the variability in genetic variants contributing to disease. Accurate interpretation of these variants constitutes a major challenge for diagnosis and implementing precision medicine, especially in understudied populations. Here, we leverage ancestry-matched Egyptian patients (n=514) and deeply-phenotyped controls (n=400) to accurately define the genetic architecture of HCM. We also compare HCM variation between Egyptian and predominantly European patients to identify genetic features unique to consanguineous populations in Middle East and North Africa (MENA), which are likely to represent important contributors to disease. We report a higher prevalence of homozygous variants in Egyptian patients (4.1% vs 0.1%, p-value=2x10-7), with variants in the minor HCM genes MYL2, MYL3 and CSRP3 more likely to present in homozygosity than the major genes (MYH7, MYBPC3), suggesting that these variants are less penetrant in heterozygosity. Biallelic variants in the recessive HCM gene TRIM63 were detected in 2.1% of patients (5-fold greater than European patients), highlighting the importance of recessive inheritance/genes in consanguineous populations. Finally, significantly fewer rare variants detected in Egyptian HCM patients could be classified as (likely) pathogenic compared to Europeans (40.8% vs. 61.6%, p-value=1.6x10-5) due to the underrepresentation of MENA populations in current HCM databases. This proportion increased to 53.8% after incorporating methods that compare variant frequencies between Egyptian patients and controls. Together, our findings demonstrate that studying consanguineous populations reveals novel insights with relevance to genetic testing and our understanding of the genetic architecture of HCM.Copyright The copyright holder for this preprint is the author/funder, who has granted medRxiv a license to display the preprint in perpetuity. It is made available under a CC-BY-NC-ND 4.0 International license.		https://dx.doi.org/10.1101/2022.10.09.22280408	Humans Dataset	Should be Retained
F. P.-M. Allery, M. Tomlinson, C. Pontikos, N. Thygesen, J. H. Khalid, S.	2023	Towards mitigating health inequity via machine learning: a nationwide cohort study to develop and validate ethnicity-specific models for prediction of cardiovascular disease risk in COVID-19 patients	medRxiv.	13			Background Emerging data-driven technologies in healthcare, such as risk prediction models, hold great promise but also pose challenges regarding potential bias and exacerbation of existing health inequalities, which have been observed across diseases such as cardiovascular disease (CVD) and COVID-19. This study addresses the impact of ethnicity in risk prediction modelling for cardiovascular events following SARSCoV-2 infection and explores the potential of ethnicity-specific models to mitigate disparities. Methods This retrospective cohort study utilises six linked datasets accessed through National Health Service (NHS) England's Secure Data Environment (SDE) service for England, via the BHF Data Science Centre's CVD-COVID-UK/COVID-IMPACT Consortium. Inclusion criteria were established, and demographic information, risk factors, and ethnicity categories were defined. Four feature selection methods (LASSO, Random Forest, XGBoost, QRISK) were employed and ethnicity-specific prediction models were trained and tested using logistic regression. Discrimination (AUROC) and calibration performance were assessed for different populations and ethnicity groups. Findings Several differences were observed in the models trained on the whole study cohort vs ethnicity-specific groups. At the feature selection stage, ethnicity-specific models yielded different selected features. AUROC discrimination measures showed consistent performance across most ethnicity groups, with QRISK-based models performing relatively poorly. Calibration performance exhibited variation across ethnicity groups and age categories. Ethnicity-specific models demonstrated the potential to enhance calibration performance for certain ethnic groups. Interpretation This research highlights the importance of considering ethnicity in risk prediction modelling to ensure equitable healthcare outcomes. Differences in selected features and asymmetric calibration across ethnicities underscore the necessity of tailored approaches. Ethnicity-specific models offer a pathway to addressing disparities and improving model performance. The study emphasises the role of data-driven technologies in either alleviating or exacerbating existing health inequalities.Copyright The copyright holder for this preprint is the author/funder, who has granted medRxiv a license to display the preprint in perpetuity. It is made available under a CC-BY-ND 4.0 International license.		https://dx.doi.org/10.1101/2023.09.13.23295489	Humans Dataset	Should be Retained
N. B. Allen, M. Riain, U. N. Conlon, N. Domegan, L. Martin, A. I. C. Walsh, C. Doherty, L. Higgins, E. Kerr, C. Bergin, C. Fleming, C. Fitzgerald, M. de Gascun, C. Gallagher, J. Igoe, D. Keogan, M. Noonan, N. O'Farrelly, C.	2021	Prevalence of Antibodies to SARS-CoV-2 following natural infection and vaccination in Irish Hospital Healthcare Workers changing epidemiology as the pandemic progresses	medRxiv.	4			Background In October 2020 SARS-CoV-2 seroprevalence among hospital healthcare workers (HCW) of two Irish hospitals was 15% and 4.1% respectively. We compare seroprevalence in the same HCW population six months later, assess changes in risk factors for seropositivity with progression of the pandemic and serological response to vaccination. Methods All staff of both hospitals (N=9038) were invited to participate in an online questionnaire and SARS-CoV-2 antibody testing in April 2021. We measured anti-nucleocapsid and anti-spike antibodies. Frequencies and percentages for positive SARS-CoV-2 antibodies were calculated and adjusted relative risks for participant characteristics were calculated using multivariable regression analysis. Results 5085 HCW participated. Seroprevalence increased to 21% and 13% respectively 26% of infections were previously undiagnosed. Black ethnicity (aRR 1.7, 95% CI 1.3-2.2, p<.001), lower level of education (aRR 1.4 for secondary level education, 95% CI 1.1-1.8, p=0.002), living with other HCW (aRR 1.2, 95% CI 1.0-1.4, p=0.007) were significantly associated with seropositivity. Having direct patient contact also carried a significant risk (being a healthcare assistant (aRR 1.8, 95% CI 1.3-2.3, p<.001), being a nurse (aRR 1.4, 95% CI 1.0-1.8, p=0.022), daily contact with COVID-19 patients (aRR 1.4, 95% CI 1.1-1.7, p=0.002), daily contact with patients without suspected or confirmed COVID-19 (aRR 1.3, 95% CI 1.1-1.5, p=0.013) Breakthrough infection occurred in 23/4111(0.6%) of fully vaccinated participants all had anti-S antibodies. Conclusion The increase in seroprevalence reflects the magnitude of the third wave of the pandemic in Ireland. Genomic sequencing is needed to apportion risk to the workplace versus the household/community. Concerted efforts are needed to mitigate risk factors due to ethnicity and lower level of education, even at this stage of the pandemic. The undiagnosed and breakthrough infections call for ongoing infection prevention and control measures and testing of HCW in the setting of close contact. Vaccinated HCW with confirmed infection should be actively assessed, including SARS-CoV-2 whole genome sequencing (WGS), serology testing and assessment of host determinants, to advance understanding of the reasons for breakthrough infection.Copyright The copyright holder for this preprint is the author/funder, who has granted medRxiv a license to display the preprint in perpetuity. It is made available under a CC-BY-NC-ND 4.0 International license.		https://dx.doi.org/10.1101/2021.11.04.21265921	Humans Dataset	Should be Retained
C. D. Allen	2022	A Systematic Review of Datasets to Research the Effect of Policy and Place on Immigrants' Health	medRxiv.	31			State and local immigrant policies-which regulate immigrants' rights and access to services and material resources-shape self-rated health and health care access for Hispanic/Latino immigrants. However, due to data limitations, we know little about their impacts on non-Hispanic immigrants or on objective measures of health. To help researchers address these gaps, this systematic review creates a comprehensive resource indexing nationally-representative US datasets that can be used to measure the effects of policy and place on immigrant health. Following PRISMA guidelines, I searched ICPSR and federal data repositories for nationally-representative, population-based, longitudinal or repeated cross-sectional datasets that included health/health care access, race/ethnicity, and state or county of residence. I extracted information about race, ethnicity, migration, language, and geocodes in each dataset for each year, 2005-2021. Data searches (final search December 2021) identified 54 datasets, many of which have never been used to study the effects of policies on immigrant health. These data sources have unexploited potential to advance this literature. For example, longitudinal data sources will allow researchers to examine the effects of policies on the same individuals over time, while datasets with detailed measures of race/ethnicity and migration can be used to distinguish which immigrants are most impacted.Copyright The copyright holder for this preprint is the author/funder, who has granted medRxiv a license to display the preprint in perpetuity. All rights reserved. No reuse allowed without permission.		https://dx.doi.org/10.1101/2022.01.30.22270115	Humans Dataset	Should be Retained
R. G. Alkolla, A. Crotty, S. Sette, A. Gianella, S. Dan, J.	2022	Design and validation of HIV peptide pools for detection of HIV-specific CD4+ and CD8+ T cells	medRxiv.	1			Reagents to monitor T cell responses to the entire HIV genome, based on well characterized epitopes, are missing. Evaluation of HIV-specific T cell responses is of importance to study natural infection, and therapeutic and vaccine interventions. Experimentally derived CD4+ and CD8+ HIV epitopes from the HIV molecular immunology database were developed into Class I and Class II HIV megapools (MPs). We assessed HIV responses in persons with HIV pre combined antiretroviral therapy (cART) (n=17) and post-cART (n=18) and compared these responses to 15 controls without HIV (matched by sex, age, and ethnicity). Using the Activation Induced Marker (AIM) assay, we quantified HIV-specific total CD4+, memory CD4+, circulating T follicular helper, total CD8+ and memory CD8+ T cells. We also compared the Class I and Class II HIV MPs to commercially available HIV gag peptide pools. Overall, HIV Class II MP detected HIV-specific CD4+ T cells in 21/35 (60%) HIV positive samples and 0/15 HIV negative samples. HIV Class I MP detected an HIV-specific CD8+ T cells in 17/35 (48.6%) HIV positive samples and 0/15 HIV negative samples. Our innovative HIV MPs are reflective of the entire HIV genome, and its performance is comparable to other commercially available peptide pools. Here, we detected HIV-specific CD4+ and CD8+ T cell responses in people on and off cART, but not in people without HIV.Copyright The copyright holder for this preprint is the author/funder, who has granted medRxiv a license to display the preprint in perpetuity. It is made available under a CC-BY 4.0 International license.		https://dx.doi.org/10.1101/2022.04.29.22274468	Humans Dataset	Should be Retained
A. C. Alim-Marvasti, M. Kuleindiren, N. Lin, A. Selim, H. Mahmud, M.	2024	Subjective brain fog: a four-dimensional characterization in 25,796 participants	Frontiers in Human Neuroscience	18(no pagination)	1409250		Importance: Brain fog is associated with significant morbidity and reduced productivity and gained increasing attention after COVID-19. However, this subjective state has not been systematically characterised. Objective(s): To characterise self-reported brain fog. Design(s): We systematically studied the cross-sectional associations between 29 a priori variables with the presence of brain fog." The variables were grouped into four categories: demographics, symptoms and functional impairments, comorbidities and potential risk factors (including lifestyle factors), and cognitive score. Univariate methods determined the correlates of brain fog, with long-COVID and non-long-COVID subgroups. XGBoost machine learning model retrospectively characterised subjective brain fog. Bonferroni-corrected statistical significance was set at 5%. Setting(s): Digital application for remote data collection. Participant(s): 25,796 individuals over the age of 18 who downloaded and completed the application. Result(s): 7,280 of 25,796 individuals (28.2%) reported experiencing brain fog, who were generally older (mean brain fog 35.7 +/- 11.9 years vs. 32.8 +/- 11.6 years, p < 0.0001) and more likely to be female (OR = 1.2, p < 0.001). Associated symptoms and functional impairments included difficulty focusing or concentrating (OR = 3.3), feeling irritable (OR = 1.6), difficulty relaxing (OR = 1.2, all p < 0.0001), difficulty following conversations (OR = 2.2), remembering appointments (OR = 1.9), completing paperwork and performing mental arithmetic (ORs = 1.8, all p < 0.0001). Comorbidities included long-COVID-19 (OR = 3.8, p < 0.0001), concussions (OR = 2.4, p < 0.0001), and higher migraine disability assessment scores (MIDAS) (+34.1%, all p < 0.0001). Cognitive scores were marginally lower with brain fog (-0.1 std., p < 0.001). XGBoost achieved a training accuracy of 85% with cross-validated accuracy of 74%, and the features most predictive of brain fog in the model were difficulty focusing and following conversations, long-COVID, and severity of migraines. Conclusions and relevance: This is the largest study characterising subjective brain fog as an impairment of concentration associated with functional impairments in activities of daily living. Brain fog was particularly associated with a history of long-COVID-19, migraines, concussion, and with 0.1 standard deviations lower cognitive scores, especially on modified Stroop testing, suggesting impairments in the ability to inhibit cognitive interference. Further prospective studies in unselected brain fog sufferers should explore the full spectrum of brain fog symptoms to differentiate it from its associated conditions.Copyright © 2024 Alim-Marvasti, Ciocca, Kuleindiren, Lin, Selim and Mahmud."		https://dx.doi.org/10.3389/fnhum.2024.1409250	Humans Dataset	Should be Retained
R. A. Alharthi, R. Alqarni, W. Khan, N. A. Kunar, R. S.	2024	Health Sciences Students' Knowledge, Attitudes, and Awareness of the Effects of Sleep Quality on the Brain: A Cross-sectional Study	Journal of Clinical and Diagnostic Research	18(6)		CC05-CC12	Introduction: Sleep is a fundamental necessity for the human body, particularly for ensuring optimal brain function, and health science students are predisposed to experiencing lower-quality sleep than the general population. Aim(s): To assess the knowledge, attitudes, and awareness of health science students regarding the influence of sleep quality on the brain. Material(s) and Method(s): This descriptive cross-sectional study included male and female students from diverse Colleges at King Saud bin Abdulaziz University for Health Sciences in Jeddah, Saudi Arabia, encompassing the College of Science and Health Professions, College of Medicine, College of Applied Medical Sciences, and College of Nursing. The study spanned one year, commencing in September 2022 and concluding in September 2023. It included 361 participants who completed a self-administered validated questionnaire. Participants were chosen through non probability consecutive sampling, and the questionnaire covered demographic characteristics, attitudes towards sleep quality, awareness of its importance, and knowledge of its impact on the brain. Data analysis encompassed descriptive statistics and inferential tests, including the Independent t-test, and Chi-square test with a significance level of p-value <0.05. Result(s): Female students exhibited a higher likelihood of disagreeing (p-value=0.006) with the notion that sleep quality does not impact memory conversion compared to males. Additionally, a significant number of female students (p-value=0.009) acknowledged the correlation between anxiety and insomnia, which was not as prevalent among males. Among the participants, 66.8% were females, and 33.2% were males. Common presleep behaviours included avoiding tea/coffee (76.5%) and using smartphones before bedtime (90.6%). While awareness of sleep quality's influence on memory recall was high (72.0%), comprehension of its connection with seizures in epilepsy was relatively lower. Conclusion(s): This study underscores the significance of assessing attitudes, knowledge, and awareness regarding sleep quality among health science students. Notable gender variations were observed, with females demonstrating greater awareness of sleep's impacts on memory and insomnia related to anxiety. Consequently, sleep education initiatives and fostering healthy sleep habits among students in health science disciplines are essential.Copyright © 2024 JCDR Research and Publications Pvt Ltd. All rights reserved.		https://dx.doi.org/10.7860/JCDR/2024/69880.19478	Humans Dataset	Should be Retained
H. S. H. Aldeen, H. Rizig, M.	2023	Ethnicity as a predictor of nonmotor symptoms impact on quality of life in patients with Parkinson's disease: A systematic review	medRxiv.	1			Background: Parkinson's disease (PD) is a chronic progressive hypokinetic movement disorder characterised by rigidity, tremor, and bradykinesia in addition to multiple non-motor features. It is increasingly recognised that NMS have a substantial impact on the quality of life (QoL) of people with PD, more than motor features. The prevalence and types of these NMS vary among PD patients from different ethnic groups. Ethnicity has been postulated as a determinant of PD symptoms and quality of life of people with PD. There is paucity of data on the effect of ethnicity on (QoL) of people with PD. Aim(s): The aim of this review is to critically evaluate the literature to (1) identify the variability of NMS that affect QoL of people with PD from different ethnicities, and (2) to examine if ethnicity could determine the impact of these NMS on the QoL of people with PD. Method(s): This review was conducted according to recommendations in preferred reporting Items for Systematic Review and Meta-Analysis (PRISMA). Search was conducted in three databases (PubMed, Ovid Embase and Scopus) in the period between March & July 2023. NMS were assessed by four scales: NMSS, NMQT, MDS-UDPRS I, and HADS. QoL was assessed by PDQ39. Ethnicity has been defined based on the country where the study has been conducted. A best-evidence synthesis was used to summarise the demographics, study designs, NMS features in each ethnic group. The impact of NMS features on QoL in different ethnic groups was assessed by comparing the power of correlations measures between NMS domains and QoL in all studies. Result(s): Twenty-one studies with 4246 patients were deemed suitable to be included. Patients in the selected studies were grouped to eight ethnic populations: Caucasian, East Asian, Indian, North African, West African, Hispanic, Mediterranean, and Middle Eastern ethnicities. Heterogeneous protocols and varied statistical methodologies were used in most studies to assess the relation between NMS and QoL of people with PD. Overall depression, fatigue, and sleep and memory problems are the symptoms with the most significant impact on QoL of majority of ethnic populations. Other NMS including cardiovascular, gastrointestinal and urinary Symptoms exhibited a variability in their impact on QoL in different ethnic groups. Conclusion(s): Our study demonstrates that ethnicity may have a significant impact on the correlation between NMS and QoL of patients with PD. There is deficiency in studies assessing the impact of PD NMS on QoL in Africans, Latin Americans, and Middle Eastern populations. Ethnicity is poorly defined and frequently unaddressed in PD studies. Large multicentre, multinational multi-ethnic studies using rigorous unified protocols are required to properly evaluate the effect of ethnicity on PD NMS. Identification of these variabilities is crucial to aid efficient health policy planning based on each population needs and optimize use of local resources.Copyright The copyright holder for this preprint is the author/funder, who has granted medRxiv a license to display the preprint in perpetuity. It is made available under a CC-BY-NC-ND 4.0 International license.		https://dx.doi.org/10.1101/2023.10.31.23297865	Humans Dataset	Should be Retained
S. M. Alavi, S. A.	2018	Freeze-dried K-carrageenan/chitosan polyelectrolyte complex-based insert: A novel intranasal delivery system for sumatriptan succinate	Iranian Journal of Pharmaceutical Research	17(4)		1172-1181	Intranasal route, ensuring suitable bioavailability of medicines under circumvention of the gastrointestinal degradation and hepatic first-pass elimination, has been a popular choice for drug delivery. Among nasal dosage forms, mucoadhesive solid inserts have been shown to resist mucociliary clearance and provide a prolonged nasal residence time. Hence, the purpose of this study was the preparation and characterization of nasal inserts composing of polyelectrolyte complexes (PECs) based on k-carrageenan (k-CA) and chitosan (CS) to boost therapeutic efficacy of sumatriptan succinate in the treatment of migraine headache. k-CA/CS PECs were developed in different molar ratios, subjected to lyophilization in small inserts in the presence of sumatriptan succinate, and finally investigated for water uptake ability, mucoadhesive potential, and drug release profile. The formation of PEC between the two polymers was affirmed by Fourier transform infrared spectroscopy (FTIR). Based on the results, it was revealed that the polyanion/polycation molar ratio plays a critical role in modulating the characteristics of the inserts, and among all the formulations, the one comprising k-CA/CS PEC with molar ratio of (4:1), (k-CA/CS(4:1)), demonstrated the highest water uptake ability and mucoadhesive potential and provided a more controlled release of sumatriptan succinate. This study illustrates the potential of the lyophilized inserts based on the k-CA/CS PECs, especially k-CA/CS(4:1), for efficient delivery of sumatriptan succinate via the nasal route of administration and suggests a potential therapeutic approach for the termination of migraine attacks.Copyright © 2018, Iranian Journal of Pharmaceutical Research. All rights reserved.			Humans Dataset	Should be Retained
A. K. Alastal, A. D. A. Malkawi, A. A. Baltzley, S. Al-Ghananeem, A. M.	2023	Enhancing Intranasal Delivery and Bioavailability of Dihydroergotamine Utilizing Chitosan Nanoparticles	Journal of Clinical Pharmacy and Therapeutics	2023(no pagination)	2284371		Objective. Dihydroergotamine (DHE) is used for acute migraine treatment. Oral DHE is extensively metabolized therefore, it must be given by a nonoral route. The aim of this study was to investigate the potential use of chitosan nanoparticles as a system for improving the systemic absorption of dihydroergotamine (DHE) following nasal administration. Methods. DHE-loaded chitosan nanoparticles (CS-NPs) were prepared by a modified ionotropic gelation method with sodium tripolyphosphate. The resulting nanoparticles were evaluated for size, drug loading, and in vitro release. DHE was administered at a dose of 0.5 mg/kg to male Sprague-Dawley rats intravenously, as an intranasal solution, or intranasal nanoparticles (n = 3 in each group). A special surgical procedure was performed to ensure that the drug solution was held in the nasal cavity. Blood samples were collected at appropriate times for 90 min. An HPLC-fluorescence detection method was employed to determine DHE in the plasma. Results. DHE chitosan nanoparticles with 20% loading had 95 +/- 13% encapsulation efficiency and a particle size of 395 +/- 59 nm. In vitro DHE release studies showed an initial burst followed by a slow release of DHE. DHE intranasal nanoparticles demonstrated significantly increased absolute bioavailability (82.5 +/- 12.3%) over intranasal DHE solution administration (53.2 +/- 7.7%). Conclusion. Taking in consideration the limitations of delivering DHE, the results of the present study demonstrate that DHE CS-NPs have a great potential for nasal DHE administration (55% increase in bioavailability) compared to intranasal solution with effective systemic absorption.Copyright © 2023 Ahmed Alastal et al.		https://dx.doi.org/10.1155/2023/2284371	Humans Dataset	Should be Removed
H. M. C. Al-Khazali, R. H. Dodick, D. W. Chaudhry, B. A. Melchior, A. G. Burstein, R. Ashina, H.	2024	Hypersensitivity to BKCa channel opening in persistent post-traumatic headache	Journal of Headache and Pain	25(1) (no pagination)	102		Background: Large conductance calcium-activated potassium (BKCa) channels have been implicated in the neurobiological underpinnings of migraine. Considering the clinical similarities between migraine and persistent post-traumatic headache (PPTH), we aimed to examine whether MaxiPost (a BKCa channel opener) could induce migraine-like headache in persons with PPTH. Method(s): This is a randomized double-blind, placebo-controlled, two-way crossover study from September 2023 to December 2023. Eligible participants were adults with PPTH after mild traumatic brain injury who reported having no personal history of migraine. The randomized participants received a single dose of either MaxiPost (0.05 mg/min) or placebo (isotonic saline) that was infused intravenously over 20 minutes. The two experiment sessions were scheduled at least one week apart to avoid potential carryover effects. The primary endpoint was the induction of migraine-like headache after MaxiPost as compared to placebo within 12 hours of drug administration. The secondary endpoint was the area under the curve (AUC) values for headache intensity scores between MaxiPost and placebo over the same 12-hour observation period. Result(s): Twenty-one adult participants (comprising 14 females and 7 males) with PPTH were enrolled and completed both experiment sessions. The proportion of participants who developed migraine-like headache was 11 (52%) of 21 participants after MaxiPost infusion, in contrast to four (19%) participants following placebo (P =.02). Furthermore, the median headache intensity scores, represented by AUC values, were higher following MaxiPost than after placebo (P <.001). Conclusion(s): Our results indicate that BKCa channel opening can elicit migraine-like headache in persons with PPTH. Thus, pharmacologic blockade of BKCa channels might present a novel avenue for drug discovery. Additional investigations are nonetheless needed to confirm these insights and explore the therapeutic prospects of BKCa channel blockers in managing PPTH. ClinicalTrials.gov Identifier: NCT05378074.Copyright © The Author(s) 2024.		https://dx.doi.org/10.1186/s10194-024-01808-0	Humans Dataset	Should be Retained
J. Y. A. Al-Hashel, R. Alshaf, F. Ashkanani, H. K. Akl, A. AlMutairi, O. Alwazzan, S. Ahmed, S. F.	2024	Real-world experiences of migraine patients on Erenumab: a Kuwait single center cohort	Neurological Research.				Background: Migraine is a prevalent headache disorder with a significant impact on the quality of life. This study aims to investigate the effectiveness and safety of erenumab, mAb targeting the CGRP receptor, in treating chronic (CM) and episodic (EM) migraine in clinical practice Kuwait, providing region-specific insights to treatment options. Method(s): This was a prospective observational cohort study of patients diagnosed with EM or CM treated with erenumab. The primary outcome of the study was to assess the proportion of patients achieving >= 50% reduction in monthly mean migraine days, and several changes including the mean number of monthly migraine days, the frequency of analgesic use, attack severity, AEs, and QoL. Result(s): The study included 151 patients with a mean age of 44.0+/-11.4 years, and 81.9% female. The primary outcome was achieved in 74.2% of patients, with a significant (p < 0.001) reduction in headache frequency, pain severity, analgesic use, and improvement in QoL. Age and duration of migraine were significant predictors of achieving a >= 50% reduction in headache frequency after therapy (OR = 0.955 p = 0.009) and (OR = 0.965 p = 0.025), respectively. Treatment compliance was observed in 76.2% of patients, and 24.5% discontinued treatment. Constipation was the most commonly reported AEs (6.0%), and conservative management was the most common approach to managing AEs. Conclusion(s): Erenumab was effective in reducing the frequency and severity of migraine attacks and improving QoL, and safe with manageable AEs in a real-world setting in Kuwait. Further research is needed to better understand erenumab's effectiveness and safety in different populations and settings, as well as to compare it with other migraine prophylactic treatments.Copyright © 2024 Informa UK Limited, trading as Taylor & Francis Group.		https://dx.doi.org/10.1080/01616412.2024.2354618	Humans Dataset	Should be Retained
M. A. K. Al-Garadi, S. Guo, Y. Warren, E. Yang, Y. C. Lakamana, S. Sarker, A.	2021	Natural language model for automatic identification of intimate partner violence reports from Twitter	medRxiv.	26			Background Intimate partner violence (IPV) is a preventable public health issue that affects millions of people worldwide. Approximately one in four women are estimated to be or have been victims of severe violence at some point in their lives, irrespective of their age, ethnicity, and economic status. Victims often report IPV experiences on social media, and automatic detection of such reports via machine learning may enable the proactive and targeted distribution of support and/or interventions for those in need. Methods We collected posts from Twitter using a list of keywords related to IPV. We manually reviewed subsets of retrieved posts, and prepared annotation guidelines to categorize tweets into IPV-report or non-IPV-report. We manually annotated a random subset of the collected tweets according to the guidelines, and used them to train and evaluate multiple supervised classification models. For the best classification strategy, we examined the model errors, bias, and trustworthiness through manual and automated content analysis. Results We annotated a total of 6,348 tweets, with inter-annotator agreement (IAA) of 0.86 (Cohen's kappa) among 1,834 double-annotated tweets. The dataset had substantial class imbalance, with only 668 (~11%) tweets representing IPV-reports. The RoBERTa model achieved the best classification performance (accuracy: 95% IPV-report F1-score 0.76 non-IPV-report F1-score 0.97). Content analysis of the tweets revealed that the RoBERTa model sometimes misclassified as it focused on IPV-irrelevant words or symbols during decision making. Classification outcome and word importance analyses showed that our developed model is not biased toward gender or ethnicity while making classification decisions. Conclusion Our study developed an effective NLP model to identify IPV-reporting tweets automatically and in real time. The developed model can be an essential component for providing proactive social media based intervention and support for victims. It may also be used for population-level surveillance and conducting large-scale cohort studies.Copyright The copyright holder for this preprint is the author/funder, who has granted medRxiv a license to display the preprint in perpetuity. It is made available under a CC-BY-NC-ND 4.0 International license.		https://dx.doi.org/10.1101/2021.11.24.21266793	Humans Dataset	Should be Retained
H. O. A. K. Al Balbeesi, H. M. Al Tamimi, A. S. Al Mubarak, I. Al Ibrahim, K. I. Divakar, D. D.	2020	Association between canine impaction and skeletal pattern in the sagittal and vertical planes	International Journal of Periodontics and Restorative Dentistry	40(2)		253-259	In the present study, the authors evaluated the association of canine impaction with different skeletal discrepancies in two planes of space (sagittal and vertical). Cephalometric and orthopantomographic radiographic images of 45 patients with one or more impacted canines were used in this retrospective study. Five radiographic morphologic parameters-ANB angle, canine angulation, angle between the Frankfort horizontal plane and the mandibular plane (FH-MP), Wits appraisal analysis, and axial inclination of the maxillary incisors in the sagittal plane-were recorded for comparison. Statistical analysis was performed using SPSS 9.0 statistical package (IBM). Impaction of the maxillary canine was more frequent than mandibular canine impaction in both males and females, and palatal impaction was more common than buccal impaction, with a higher significance in males (64.7%) than in females (50%). In the sagittal relationship, the highest frequency of impacted canines was found in patients with a Class III skeletal discrepancy (44.4%), followed by Class I (28.9%) and Class II division 1 (15.6%), while the lowest frequency was in Class II division 2 (11.1%). Comparison between sexes in the vertical plane showed that impacted canines occurred more frequently in hyperdivergent female faces (51.1%) and hypodivergent male faces (48.9%). The result of this study indicates a statistically significant association of impaction with canine, sagittal, and/ or vertical dentofacial discrepancies. The results also showed a higher risk of having impacted canines in patients with certain dentofacial deformities. Therefore, canine impaction may be used to represent a substitute scale for the study of different malocclusion groups with respect to race and ethnicity.Copyright © 2020 by Quintessence Publishing Co Inc.		https://dx.doi.org/10.11607/prd.4210	Humans Dataset	Should be Retained
H. S. Aizawa, W. Sugiyama, K. Itou, Y. Aida, T. Cui, W. Toyoda, S. Terai, H. Yanagisawa, M. Tanaka, K.	2020	Glial glutamate transporter GLT-1 determines susceptibility to spreading depression in the mouse cerebral cortex	Glia	68(12)		2631-2642	Cortical spreading depression (CSD) is a pathological neural excitation that underlies migraine pathophysiology. Since glutamate receptor antagonists impair CSD propagation, susceptibility to CSD might be determined by any of the neuronal (excitatory amino acid carrier 1 [EAAC1]) and glial (GLutamate ASpartate Transporter [GLAST] and glial glutamate transporter 1 [GLT-1]) glutamate transporters, which are responsible for clearing extracellular glutamate. To investigate this hypothesis, we performed electrophysiological, hemodynamic, and electrochemical analyses using EAAC1- (EAAC1 KO), GLAST- (GLAST KO), and conditional GLT1-1-knockout mice (GLT-1 cKO) to assess altered susceptibility to CSD. Despite the incomplete deletion of the gene in the cerebral cortex, GLT-1 cKO mice exhibited significant reduction of GLT-1 protein in the brain without apparent alteration of the cytoarchitecture in the cerebral cortex. Physiological analysis revealed that GLT-1 cKO showed enhanced susceptibility to CSD elicited by chemical stimulation with increased CSD frequency and velocity compared to GLT-1 control. In contrast, the germ-line EAAC1 and GLAST KOs showed no such effect. Intriguingly, both field potential and cerebral blood flow showed faster dynamics with narrower CSD than the controls. An enzyme-based biosensor revealed more rapid accumulation of glutamate in the extracellular space in GLT-1 cKO mice during the early phase of CSD than in GLT-1 control, resulting in an increased susceptibility to CSD. These results provided the first evidence for a novel role of GLT-1 in determining susceptibility to CSD.Copyright © 2020 Wiley Periodicals LLC.		https://dx.doi.org/10.1002/glia.23874	Humans Dataset	Should be Removed
Z. M. Ahmed, W. Tandon, D. Pereira, S. P. Cheema, U. Loizidou, M. Withington, J. Moore, C. Okoli, U. Heavey, S.	2024	How clinically relevant are prostate cancer cell lines? A comprehensive characterisation and multiomics comparison	bioRxiv.	21			Cell line experiments arguably remain the most used tool in preclinical cancer research, despite their limitations. With almost 95% drugs entering human trials failing, and up to 90% preclinical research failing before even being tested in humans, we must shift the pre-clinical paradigm. A range of in silico, in vitro, in vivo and ex vivo approaches are gaining popularity, with the aim of potentially replacing cell line use. However, we cannot ignore the plethora of historical data from cell lines, nor write off their future use- especially within advanced bioengineered models. Therefore, we must question if and how cell lines hold clinical relevance. This study evaluates the clinical characteristics of 46 prostate cancer cell lines against worldwide data and investigates the biological features of seven cell lines in depth, comparing them to over 10,000 well characterised human cases from 24 studies in nine countries. Clinical features compared included age, ethnicity, Gleason grade, cancer type, treatment history and multiomics variables included mutations, copy number alterations, structural variants, microsatellite instability, mRNA and protein expression, and tumour mutational burden. We found that the most used cell lines accurately represent a minute proportion of prostate cancer patients. Furthermore, we recommend a pipeline for tailoring selection of clinically relevant cell lines with the ultimate aim of increasing the scientific methodology behind choosing a cell line.Copyright The copyright holder for this preprint is the author/funder, who has granted bioRxiv a license to display the preprint in perpetuity. It is made available under a CC-BY 4.0 International license.		https://dx.doi.org/10.1101/2024.03.20.585982	Humans Dataset	Should be Retained
M. E. Ahmed Tawfik, M. M. Farag, M. M. Shamsel-Din, H. A. Ibrahim, A. B.	2023	Sonophoresis-assisted transdermal delivery of antimigraine-loaded nanolipomers: Radio-tracking, histopathological assessment and in-vivo biodistribution study	International Journal of Pharmaceutics	644(no pagination)	123338		Migraine is a disabling neurovascular polygenic disorder affecting life quality with escorted socioeconomic encumbrances. Herein, we investigated the consolidated amalgamation of passive lipomer approach alongside active sonophoresis assisted transdermal delivery of zolmitriptan (ZT) using high frequency ultrasound pre-treatment protocol to mitigate migraine attacks. A modified nanoprecipitation technique was utilized to prepare zolmitriptan loaded lipomers (ZTL) adopting 23 factorial design. Three factors were scrutinized namely lipid type, ZT: lipid ratio and ZT: Gantrez ratio. The prepared systems were characterized regarding particle size, zeta potential, polydispersity index, entrapment efficiency and in-vitro release studies. The best achieved ZTL system was evaluated for ZT- Gantrez intermolecular interactions, drug crystallinity, morphology, ex-vivo permeation and histopathological examination. Finally, a comparative in-vivo biodistribution study through radiotracking technique using Technetium-99 m was adopted. L2 was the best-achieved ZTL system with respect to spherical particle size (390.7 nm), zeta-potential (-30.8 mV), PDI (0.2), entrapment efficiency (86.2%), controlled release profile, flux (147.13 mug/cm2/hr) and enhancement ratio (5.67). Histopathological studies proved the safety of L2 system upon application on skin. L2 revealed higher brain Cmax (12.21 %ID/g), prolonged brain MRT (8.67 hr), prolonged brain 0.23 hr), significantly high relative bioavailability (2929.36%) and similar brain Tmax (0.5 hr) compared to I.V. route with higher brain/blood ratio. Thus, sonophoresis assisted transdermal delivery of ZTL offers a propitious alterative to alleviate migraine symptoms.Copyright © 2023 Elsevier B.V.		https://dx.doi.org/10.1016/j.ijpharm.2023.123338	Humans Dataset	Should be Removed
S. A. Ahmed, S. Hasan, S. K. M. Sarker, S. S. Azrin, F. Jahan, E. Rahman, A. E.	2023	The influence of skin pigmentation on pulse oximetry readings: a protocol for systematic review and meta-analysis	medRxiv.	18			Background: Pulse oximeters are widely used crucial devices to triage and monitor sign of diseases and make informed decisions on patients' health. Various studies have found a bias in pulse oximetry readings based on skin pigmentation/ ethnicity. This protocol outlines a systematic review and meta-analysis approach that will assess the effect of different skin pigmentation levels on the accuracy of pulse oximetry readings. Methods and analysis: We will conduct search in Medline, Embase, CINAHL, and Web of Science database. Studies carried out either on healthy population or population with critical illness measuring pulse oximetry (SpO2) versus SaO2 obtained by standard CO-oximetry based on skin pigmentation and/or ethnicity and reported in the form of overall accuracy, bias, precision, or agreement will be included in this study. Four dedicated reviewers will independently assess and extract data from the included studies in a pre-specified excel format for further analysis. Any discordance in the way will be resolved by discussion until consensus is reached. JBI's critical appraisal tool for diagnostic test accuracy test will be used to assess study quality for the included studies. Ethics and dissemination: Ethical approval is not required because no original data will be collected as part of this review. The final review will be submitted to a peer-reviewed journal for publication and presented at conferences.Copyright The copyright holder for this preprint is the author/funder, who has granted medRxiv a license to display the preprint in perpetuity. All rights reserved. No reuse allowed without permission.		https://dx.doi.org/10.1101/2023.10.18.23297133	Humans Dataset	Should be Retained
R. d. S. Ahmed, R. J. Li, V. Anand, S. S.	2022	Assessing non-white ethnic participation in type 2 diabetes mellitus randomized clinical trials: A Meta-Analysis	medRxiv.	29			Importance: The prevalence of type 2 diabetes mellitus (T2DM) is increasing globally, and the greatest burden is borne by non-white ethnic groups. Randomized clinical trials (RCTs) provide evidence regarding the optimal medical therapy for the treatment of T2DM patients and inform national and international guidelines. However, there are concerns that the enrollment of ethnically diverse people into these trials is limited, which has resulted in a lack of ethnic diversity in RCTs of T2DM. Furthermore, the extent of underrepresentation may differ according to whether a trial is government-funded or industry-funded. Objective(s): To systematically review and meta-analyze the proportion of non-white and white participants relative to their disease burden of T2DM included in large, influential government- and industry-funded RCTs of T2DM pharmacotherapies. Data Sources: The PubMed electronic database was searched from January 2000 through January 2021. Study Selection: Reports of RCTs of T2DM medications with a total sample size of at least 100 participants published in the year 2000 onwards, in high impact general medical journals (i.e., impact factor >10), were included. Data Extraction and Synthesis: Data including the number of participants, proportion of participants by ethnicity, and funding sources, were extracted from trial reports. Main Outcomes and Measures: The main outcome was the participation-to-prevalence ratio (PPR), which was calculated for each trial by dividing the percentage of white and non-white participants in the trial by the percentage of white and non-white participants with T2DM for the countries or regions of recruitment represented in each trial. A random-effects meta-analysis was used to generate the pooled PPR and 95% confidence intervals (CI) across study types. A PPR <0.80 indicates underrepresentation and >1.20 indicates overrepresentation. Result(s): A total of 82 trials were included involving 296,964 participants: 14 were government-funded trials, and 68 were industry-funded trials. For government trials, the PPR for white participants was 1.11 (95% CI 1.00-1.23) and for non-white participants was 0.73 (95% CI:0.62-0.86). Among industry trials, the PPR for white participants was 2.19 (95%CI: 1.91-2.50), and the PPR for non-white participants was 0.33 (95%CI: 0.29-0.38). Heterogeneity was high across all PPRs. Conclusions and Relevance: Non-white participants are underrepresented in both government- and industry- funded T2DM trials, compared to white participants. The greatest disparity in ethnic diversity in RCTs is observed for industry-funded trials.Copyright The copyright holder for this preprint is the author/funder, who has granted medRxiv a license to display the preprint in perpetuity. It is made available under a CC-BY-NC 4.0 International license.		https://dx.doi.org/10.1101/2022.06.28.22275821	Humans Dataset	Should be Retained
H. S. A. Ahmed, H. N.	2024	The role of vitamin D against COVID-19 infection, progression and severity	Human Antibodies	32(2)		51-60	BACKGROUND: The number of coronavirus disease-19 (COVID-19) positive patients and fatalities keeps rising. It is important to recognize risk factors for severe outcomes. Evidence linking vitamin D deficiency and the severity of COVID-19 is tangential but substantial-relating to race, obesity, and institutionalization. OBJECTIVE(S): This study aims to examine the function of vitamin D and nutritional defense against infections such as COVID-19, which is the goal of this research. METHOD(S): This study includes observational cohort, cross-sectional, and case-control studies that estimated variances in serum levels of vitamin D among patients with mild or severe forms of COVID-19, and in patients who died or were discharged from hospitals. Studies that assessed the risk of developing severe disorder or death in patients with vitamin D deficiency, defined as levels of vitamin D< 20 ng/mL, were also encompassed. RESULT(S): In a retrospective study on 464,383 individuals, results showed that individuals who had the highest risks for severe acute respiratory syndrome coronavirus (SARS-CoV-2) infection, and for COVID-19 severity when infected, had vitamin D levels < 30 nmol/L Odds Ratio (OR) were 1.246 [95% Confidence Interval (CI): 1.210-1.304] and 1.513 [95%CI: 1.230-1.861], respectively. Additionally, in a retrospective observational study of 191,779 individuals in the USA. The SARS-CoV-2 positivity rate was greater in the 39,190 subjects with vitamin D < 20 ng/mL [12.5%, 95% C.I. 12.2-12.8%] than in the 27,870 subjects with sufficient serum vitamin D levels [8.1%, 95% C.I. 7.8-8.4%] and in the 12,321 subjects with serum vitamin D >> 55 ng/mL [5.9%, 95% C.I. 5.5-6.4%]. CONCLUSION(S): People hospitalized for COVID-19 should be checked for vitamin D status and supplemented, and high-dose-in testing should be considered in the recovery trial. More importantly, screening for malnutrition and the administration of the best nutritional supplements are essential for the immune system of the human body to function as it should be. Thus, nutritional supplementation is crucial for people with risk factors as well as older adults with compromised immune systems.Copyright © 2024-IOS Press. All rights reserved.		https://dx.doi.org/10.3233/HAB-240009	Humans Dataset	Should be Retained
B. H. V. Ahmed, J. G. Schiltz, N. Naif, A. A. Ruksakulpiwat, S. Griggs, S.	2024	An Integrative Review of Social Determinants of Glycemic Targets Achievement in Adults with Type 2 Diabetes in the United States	Clinical nursing research	33(5)		405-415	Several individual social determinants of health have been identified as significant factors contributing to achieving glycemic targets (glycated hemoglobin<7). However, it remains unclear how these social variables individually or collectively contribute to glycemic targets among adults with type 2 diabetes (T2D) in the United States (U.S.) The purpose of the current integrative review (IR) was to describe and synthesize findings from studies on social determinants of glycemic target achievement in adults with T2D in the U.S. and integrate them into the United States Department of Health and Human Services Conceptual Framework. The databases searched included PubMed, CINAHL Plus with Full Text, Medline with Full Text [EBSCO], Google Scholar, bibliography, and hand searching. A total of 948 records were identified. After excluding duplicates and irrelevant studies based on inclusion and exclusion criteria through title, abstract, and full-text screening, 13 studies were finally included in this IR. The results revealed that race/ethnicity, economic access and stability, educational access and quality, healthcare access and quality, neighborhood and built environment, and social and community context contribute to glycemic target achievement among adult patients with T2D in the U.S. Integrating findings from key studies on social determinants of glycemic health may contribute to developing interventions aimed at reducing and eventually eradicating health disparities for individuals with and at risk for T2D in the U.S.		https://dx.doi.org/10.1177/10547738231223577	Humans Dataset	Should be Retained
S. C. Agarwal, B. V. Behring, M. Kim, H. G. Hale, K. Alsubaie, A. M. Al Diffalha, S. Sugandha, S. P. Varambally, S. Manne, U.	2019	MicroRNA-124 modulated collagen-prolyl hydroxylase P4HA1 expression regulates colon cancer progression	Cancer Research. Conference: American Association for Cancer Research Annual Meeting	79	13 Supplement		In the US, colon adenocarcinoma is the third most common cause of cancer-related deaths. Since various genetic and epigenetic alterations contribute to progression of this disease, it is necessary to evaluate these molecular events as markers of progression and as potential druggable targets to develop therapeutics. Analysis of publicly available TCGA transcriptome sequencing data using UALCAN, a bioinformatics web portal (http://ualcan.path.uab.edu/), identified in colon adenocarcinoma, overexpression of collagen prolyl-4-hydroxylase alpha subunit 1 (P4HA1), an enzyme involved in collagen metabolism. P4HA1 changes the composition of the extra cellular matrix by hydroxylating proline residues in collagen. We validated this in silico finding by measuring P4HA1 RNA expression levels in paired normal (n=105) and tumor (n=105) frozen samples by qRT-PCR. Our investigations showed overexpression of P4HA1 in colon cancers compared to their paired normal colonic epithelial tissues. Expression of P4HA1 was independent of pathologic stage tumor histologic type and the race/ethnicity, age, and gender of patients. Furthermore, Western blotting and immunohistochemical analyses showed elevated expression of P4HA1 protein in colon tumor tissues as compared to normal colonic epithelial specimens. To assess the functional role of P4HA1 in colon cancer cells, we performed in vitro and in vivo analyses using RNA interference. The results showed that depletion of P4HA1 led to reduced cell growth and cell invasion, and to less tumor growth in xenograft models. Bioinformatics analysis indicated that microRNA miR-124, a tumor suppressor, could be targeting P4HA1. Forced overexpression of miR-124 in colon cancer cells reduced P4HA1 expression and diminished the malignant phenotypes of colon cancer cells, confirming that, in these cells, miR-124 targeted P4HA1. Further, treatment of the cells with diethyl-pythiDC (100muM), a small molecule inhibitor of P4HA1, reduced their malignant phenotypes. In sum, the present investigations show that overexpression of P4HA1 is involved in progression of colon adenocarcinomas and that it is a potential therapeutic target that is amenable to small molecule inhibition.		https://dx.doi.org/10.1158/1538-7445.SABCS18-851	Humans Dataset	Should be Removed
O. J. S. Adeyemi, N. Goldfeld, K. Hill, J. Cuthel, A. DiMaggio, C. Chodosh, J. Grudzen, C.	2023	Predictors of Intense Treatment in the Emergency Department Among Older Adults With Serious Life-Limiting Illnesses: A Five-Year Cross-sectional Analysis of Medicare Claims Data	medRxiv.	20			Background: Treatment intensity of end-of-life care is the degree of aggressiveness of medical care aimed at providing life-prolonging medical care to patients with serious life-limiting illnesses. This study aims to assess the demographic and health characteristics associated with older adults with serious life-limiting illnesses who received highly intense end-of-life care. Method(s): For this cross-sectional analysis, we pooled the 2015 to 2019 Medicare claims data of adults 65 years and older who visited at least one of the 29 emergency departments (EDs) enrolled in the Primary Palliative Care for Emergency Medicine. We identified those with serious life-limiting illnesses using a Gagne score of seven or higher. Our outcome measure was treatment intensity, defined using acute care and intensive care unit (ICU) admissions. Acute care admission was measured as a binary variable and ICU admission was measured as a three-point nominal variable. The predictor variables were age, sex, race/ethnicity, and illness severity (Gagne score). To assess the odds of acute care and ICU admissions, we used a generalized estimating equation model and a multinomial regression model, respectively. We performed the same analyses among the population without serious life-limiting illnesses to observe differences in effect sizes of intense treatment. Result(s): Of the 301,083 older adults that visited one of the 29 EDs, 13% had serious life-limiting illnesses. Age was associated with 9% and 7% increased odds of acute care (95% CI: 1.04 - 1.14) and ICU (95% CI: 1.02 - 1.12) admissions. We reported significant associations by sex, race/ethnicity, and illness severity (Gagne score). The effect sizes of the observed association between measures of treatment intensity and the demographic and health characteristics were smaller among those with serious life-limiting illnesses compared to those without serious life-limiting illnesses. Conclusion(s): Older adults with serious life-limiting illnesses who present to the ED experience intense treatment. Identifying demographic and health characteristics associated with treatment intensity may inform the need for serious illness conversations in the ED.Copyright The copyright holder for this preprint is the author/funder, who has granted medRxiv a license to display the preprint in perpetuity. All rights reserved. No reuse allowed without permission.		https://dx.doi.org/10.1101/2023.06.19.23291571	Humans Dataset	Should be Retained
O. D. Adeyemi, C. Grudzen, C. Allison, C. Van Allen, K. Chodosh, J.	2023	Emergency Medical Service Response Times and Fatal Fall Injuries Among US Older Adults: Analysis of the 2015 - 2020 National Trauma Data Bank	medRxiv.	19			Background: Falls are the leading injury-related cause of death among older adults but rapid emergency care may reduce fatal complications. To estimate the strength of the association between EMS response times and fatal fall injuries among older adults and measure how this association differs by sex. Method(s): For this retrospective cohort study, we pooled 2015 - 2020 data from the National Trauma Data Bank on patients 65 years and older with fall injuries transferred to U.S. trauma centers (N=705,491). The main outcome was fatal fall injuries. The main predictor was EMS response time, measured as continuous and four-level categorical variables (multiples of the standard nine-minute benchmark). Age, sex, race/ethnicity, and diagnoses of COPD, diabetes, and hypertension were covariables. We performed a mixed-effect multivariable logistic regression, using the trauma center designation level as a random effect variable, and EMS response time and mortality as fixed effect variables. We report the unadjusted and adjusted odds ratio (AOR) plus 95% confidence intervals (CI). We also created an interaction model comprising of response time and sex and reported the predicted probabilities (plus 95% CI) of fatal fall injury by sex and response time categories. Result(s): The case fatality rate of fatal fall injuries among adults 65 years and older was 4.4%. The median (Q1, Q3) EMS response time was 8 minutes (5.0, 13.0), with 60% of patients experiencing the nine-minute benchmark. In the adjusted model, a minute delay in EMS response time was associated with a 1% increased odds of fatal fall injury (AOR: 1.01 95% CI: 1.01 - 1.01). Older adults who experienced a response time between 18 and 27 minutes, and more than 27 minutes had 1.33 (95% CI: 1.28 - 1.39), and 1.41 (95% CI: 1.35 - 1.47) times the odds of fatal fall injuries. The predicted probabilities of male and female fatal fall injuries were 5.1% (95% CI: 3.51 - 6.75) and 2.4% (95% CI: 1.64 - 3.23), respectively. Conclusion(s): Delayed EMS response time, especially when above twice the standard benchmark, is associated with increased odds of fatal fall injuries among older adults.Copyright The copyright holder for this preprint is the author/funder, who has granted medRxiv a license to display the preprint in perpetuity. All rights reserved. No reuse allowed without permission.		https://dx.doi.org/10.1101/2023.06.18.23291570	Humans Dataset	Should be Retained
O. B. Adeyemi, M. Berry, C. DiMaggio, C. Grudzen, C. Adenikinju, A. Cuthel, A. Minois, J. B. B. Akinsola, O. Moore, A. Chodosh, J.	2022	Substance Use and Pre-Hospital Crash Injury Severity Among U.S. Older Adults: A Five-Year National Cross-sectional Study	medRxiv.	21			Background: Alcohol and drug use (substance use) is a risk factor for crash involvement. Objective(s): To assess the association between substance use and crash injury severity among older adults and how the relationship differs by rurality/urbanicity. Method(s): We pooled 2017 - 2021 cross-sectional data from the United States National Emergency Medical Service (EMS) Information System. We measured injury severity (low acuity, emergent, critical, and fatal) predicted by substance use, defined as self-reported or officer-reported alcohol and/or drug use. We controlled for age, sex, race/ethnicity, road user type, anatomical injured region, location (scene) of the injury, rurality/urbanicity, time of the day, and EMS response time. We performed a partial proportional ordinal logistic regression and reported the odds of worse injury outcomes (emergent, critical, and fatal injuries) compared to low acuity injuries, and the predicted probabilities by rurality/urbanicity. Result(s): Our sample consisted of 253,933 older adults (65 years and older) road users. Approximately 67%, 25%, 6%, and 1% sustained low acuity, emergent, critical, and fatal injuries, respectively. Substance use was reported in approximately 3% of the population, and this proportion did not significantly differ by rurality/urbanicity. After controlling for patient, crash, and injury characteristics, substance use was associated with 35% increased odds of worse injury severity. Compared to urban areas, the predicted probabilities of emergent, critical, and fatal injuries were higher in rural and suburban areas. Conclusion(s): Substance use is associated with worse older adult crash injury severity and the injury severity is higher in rural and suburban areas compared to urban areas.Copyright The copyright holder for this preprint is the author/funder, who has granted medRxiv a license to display the preprint in perpetuity. All rights reserved. No reuse allowed without permission.		https://dx.doi.org/10.1101/2022.06.14.22276313	Humans Dataset	Should be Retained
O. F. Adewumi, O.	2024	Higher Diet Quality Observed in Pregnant Women Compared to Women Living with and without Children in the US: NHANES 2011-2016	Journal of the American Nutrition Association	43(5)		430-436	Background: Women of reproductive age are a critical part of the population because their dietary habits and nutritional status impact the nutritional trajectory of future generations. Various studies have assessed the diet quality among women of reproductive age, but few studies have compared the diet quality of these women across the different life stages. Objective(s): To compare the diet quality among pregnant women, women living with children and women living without children in the United States of America (USA) using the Healthy Eating Index (HEI). Method(s): This cross-sectional study was a secondary data analysis of the National Health and Nutrition Survey (NHANES), 2011-2016. Study participants comprised a total of 7120 women, ages 20-44 years in one of three life stage categories, pregnant women, women living in households with and without children less than 18 years. The HEI 2015 was used to assess the overall diet quality score as well as 13 dietary component scores-whole fruit, total fruit, greens and beans, whole grains, total vegetables, total protein foods, fatty acids, seafood and plant proteins, dairy, saturated fat, sodium, refined grains, and added sugars. The differences in HEI scores by life stage was assessed using linear regression models, adjusting for marital status, age, race and ethnicity, poverty index ratio, and educational status. Result(s): The mean overall HEI score of participants was 52.0 out of 100 points. The overall HEI scores of pregnant women was significantly higher than women living with and without children respectively (beta = 4.6 +/- 1.42, p = 0.002 beta = 3.7 +/- 1.34, p = 0.009). Also, pregnant women had significantly higher scores for whole fruit (beta = 0.99 +/- 0.18, p < 0.001 beta = 0.98 +/- 0.17, p < 0.001), dairy (beta = 0.63 +/- 0.27, p = 0.02 beta = 0.68 +/- 0.29, p = 0.02) and whole grains (beta = 1.05 +/- 0.40, p = 0.01 beta = 0.97 +/- 0.39, p = 0.02) than women living with and without children respectively. On the other hand, women living without children had significantly higher scores for total vegetables (beta = 0.18 +/- 2.04, p = 0.002), refined grains (beta = 0.22 +/- 0.10, p = 0.03) and added sugars (beta = 0.35 +/- 0.16, p = 0.04) than women living with children. Conclusion(s): Pregnant women had the highest diet quality while women living in households with children had the lowest diet quality among the studied population.Copyright © 2024 American Nutrition Association.		https://dx.doi.org/10.1080/27697061.2024.2302049	Humans Dataset	Should be Retained
P. B. E. Adamson, M. DeFilippis, E. M. Morris, A. A. Bennett, M. Abraham, W. T. Lindenfeld, J. Teerlink, J. R. O'Connor, C. M. Connolly, A. T. Li, H. Fiuzat, M. Vaduganathan, M. Vardeny, O. Batchelor, W. McCants, K. C.	2024	Clinical Trial Inclusion and Impact on Early Adoption of Medical Innovation in Diverse Populations	JACC: Heart Failure	12(7)		1212-1222	Background: Inadequate inclusion in clinical trial enrollment may contribute to health inequities by evaluating interventions in cohorts that do not fully represent target populations. Objective(s): The aim of this study was to determine if characteristics of patients with heart failure (HF) enrolled in a pivotal trial are associated with who receives an intervention after approval. Method(s): Demographics from 2,017,107 Medicare patients hospitalized for HF were compared with those of the first 10,631 Medicare beneficiaries who received implantable pulmonary artery pressure sensors. Characteristics of the population studied in the pivotal CHAMPION (CardioMEMS Heart Sensor Allows Monitoring of Pressure to Improve Outcomes in NYHA Class III Heart Failure Patients) clinical trial (n = 550) were compared with those of both groups. All demographic data were analyzed nationally and in 4 U.S. regions. Result(s): The Medicare HF cohort included 80.9% White, 13.3% African American, 1.9% Hispanic, 1.3% Asian, and 51.5% female patients. Medicare patients <65 years of age were more likely to be African American (33%) and male (58%), whereas older patients were mostly White (84%) and female (53%). Forty-one percent of U.S. HF hospitalizations occurred in the South demographic characteristics varied significantly across all U.S. regions. The CHAMPION trial adequately represented African Americans (23% overall, 35% <65 years of age), Hispanic Americans (2%), and Asian Americans (1%) but underrepresented women (27%). The trial's population characteristics were similar to those of the first patients who received pulmonary artery sensors (82% White, 13% African American, 1% Asian, 1% Hispanic, and 29% female). Conclusion(s): Demographics of Centers for Medicare and Medicaid Services beneficiaries hospitalized with HF vary regionally and by age, which should be considered when defining adequate" representation in clinical studies. Enrollment diversity in clinical trials may affect who receives early application of recently approved innovations.Copyright © 2024 The Authors"		https://dx.doi.org/10.1016/j.jchf.2024.02.015	Humans Dataset	Should be Retained
D. C. Adamo, E. Coppola, N. Pecoraro, G. Mignogna, M. D.	2021	Vortioxetine as a new frontier in the treatment of chronic neuropathic pain: a review and update	Therapeutic Advances in Psychopharmacology	11	no pagination		Chronic neuropathic pain (CNP) is a disabling medical condition that impairs the health-related quality-of-life of affected patients. A high prevalence of anxiety, depression, sleep disturbance and cognitive impairment has frequently been reported in association with CNP, making the management of this disease complex and often multidisciplinary. Dual-acting agents such as selective serotonin and noradrenalin reuptake inhibitors (SNRIs) are considered particularly useful in the modulation of pain and in treatment of the mood disorders frequently associated with CNP. Recent evidence suggests that the top-down inhibitory control of pain involves the engagement and enhancement of descending endogenous opioidergic, cannabinoid and serotonergic systems, with the effect of serotonin being particularly related to the receptor subtypes that are preferentially activated indeed serotonin induces analgesia via activation of 5-HT7 receptors and hyperalgesia via activation of 5-HT3 receptors. Vortioxetine (VO) is a novel multimodal serotonergic antidepressant with a unique mechanism of action. It has been demonstrated recently in experimental and clinical studies to have efficacy on pain hypersensitivity and on mood disorders. This drug inhibits the serotonin transporter with a high affinity, antagonises the 5-HT3, 5-HT1D and 5HT7 serotonin receptors, and activates the 5-HT1A and 5-HT1B receptors. In clinical studies, VO has proved effective at a dose of 10-20 mg/daily in short- and long-term treatment of patients with chronic orofacial pain, demonstrating a higher rate of clinical response and remission, a better acceptability, safety rate and tolerability, and a lower latency of action compared with other antidepressants. In the light of these recent findings, VO may be considered as a new pharmacological treatment also in relation to various types of CNP, particularly in elderly patients with concomitant mood disorders and cognitive impairment. The purpose of this review is to provide an up-to-date overview of the pharmacology and clinical applications of VO and to highlight its potential therapeutic properties and advantages in the management of CNP.Copyright © The Author(s), 2021.		https://dx.doi.org/10.1177/20451253211034320	Humans Dataset	Should be Retained
O. M. N. Adam, J. Hamdan, M. Turchan, A.	2022	Mechanism of the Bioactive Sargassum cristaefolium in Inhibiting Inflammatory Mediators in a Nitroglycerin-Induced Migraine Model in Rats	Pharmacognosy Journal	14(2)		388-396	Background: Migraine headaches are a form of sterile neurogenic inflammation. The sterile inflammatory process of the trigeminal nerve releases the vasoactive neuropeptide CGRP which stimulates the release of inflammatory mediators. In the incidence of migraine there is an increase in TNF-alpha and IL-10. Sargassum cristaefolium ethanol extract contains flavonoids, alkaloids, triterpenoids, steroids, and tannins, which has analgesic and anti-inflammatory function. Method(s): Sargassum cristaefolium was extracted using maceration method with 70% ethanol as solvent. Animal models were divided into 5 groups and given NTG induction 5 times with 1 day intervals, treated for 3 weeks. All data were analyzed using IBM SPSS version 26.0. Result(s): Sargassum cristaefolium ethanol extract - CGRP levels beta: -0.26, p: 0.17 Sargassum cristaefolium ethanol extract - CGRP expression beta: -0.04, p: 0.85 Sargassum cristaefolium ethanol extract - TNF-alpha levels beta: -0.63, p: 0.01 Sargassum cristaefolium ethanol extract - TNF-alpha expression beta: -0.40, p: 0.04 Sargassum cristaefolium ethanol extract - IL-10 levels beta: 0.77, p: 0.00 Sargassum cristaefolium ethanol extract - IL-10 expression beta: 0.45, p: 0.01. Conclusion(s): A significant path between the administration of Sargassum cristaefolium ethanol extract and a decrease in TNF-alpha and an increase in IL-10. But the effect of ivin Sar assum cristaefolium ethanol extract on CGRP levels did not have a si nificant relationshiCopyright © 2022 Phcogj.Com. This is an open-access article distributed under the terms of the Creative Commons Attribution 4.0 International license.		https://dx.doi.org/10.5530/pj.2022.14.50	Humans Dataset	Should be Removed
J. G. T. Abraham, N. Shenoy, D. S. Padickaparambil, D. S.	2024	Feasibility and acceptability of an online group dialectical behavioural therapy skills training in a Transdiagnostic group with Anxiety and Depression	Psychiatry Research	339(no pagination)	116016		Transdiagnostic approaches offers a paradigm shift in managing psychiatric disorders. Emotion regulation difficulties are a transdiagnostic prevalent across various mood and personality disorders. Dialectical Behavioural Therapy Skills Training (DBT-ST), initially designed as part of treatment for borderline personality disorder, targets emotion regulation and has shown promise in diverse psychiatric conditions. In lower middle-income countries with resource-constrained settings, online delivery of evidence-based interventions holds potential to bridge treatment gaps. This study assesses the feasibility and acceptability of online group DBT skills training for individuals with depression or anxiety disorders in India. Mental health professionals practising in India referred twenty-four eligible participants currently not engaged in psychotherapy. Of these, 18 initiated the 8-week virtual group DBT-ST program, with 12 completing it (66 % female, 18-35 years of age, 5 on concurrent medication). They provided feedback on therapy content's usefulness. Baseline, post-intervention, and one-month follow-up assessments measured changes in emotion regulation difficulties, depression, and anxiety symptoms. Treatment retained 66.7 % of participants, all participants found the intervention beneficial. Repeated measures ANOVA indicates significant reductions in self-reported difficulties in emotion regulation, depression, and anxiety symptoms post-intervention. These findings highlight the promise of transdiagnostic interventions like DBT-ST that merit further evaluations using RCTs with larger sample sizes.Copyright © 2024		https://dx.doi.org/10.1016/j.psychres.2024.116016	Humans Dataset	Should be Retained
M. A. Abouzari, A. Tawk, K. Tsang, C. Patel, B. Khoshsar, A. Djalilian, H. R.	2024	White Matter Hyperintensity in Patients with Sudden Sensorineural Hearing Loss +	Diagnostics	14(11) (no pagination)	1109		Objective: To compare white matter hyperintensities (WMHs) on T2-weighted magnetic resonance imaging (MRI) of patients with sudden sensorineural hearing loss (SSNHL) and analyze subpopulations with age-matched controls. Method(s): T2-weighted MRI scans of 150 patients with SSNHL were assessed for WMHs and compared with the data of 148 healthy age-matched adults. Assessments of WMHs included independent grading of deep white matter hyperintensities (DWMHs) and periventricular hyperintensities (PVHs). WMH severity was visually rated using the Fazekas and Mirsen scales by two independent observers. Result(s): Fazekas grades for PVHs (p < 0.001) and DWMHs (p < 0.001) of SSNHL patients were found to be significantly greater than those of healthy participants. The average Mirsen grades for DWMHs of healthy and SSNHL patients were evaluated to be 0.373 +/- 0.550 and 2.140 +/- 0.859, respectively. Mirsen grades for DWMHs of SSNHL patients were found to be significantly greater (p < 0.001) than those of healthy participants. The Mirsen scale was found to have higher sensitivity (p < 0.001) than the Fazekas scale in grading PVHs and DWMHs. No significant difference (p = 0.24) was found in specificities between the two scales. Conclusion(s): Patients with sudden hearing loss have a much higher likelihood of having periventricular and deep white matter hyperintensities compared to age-matched controls. These findings indicate that sudden hearing loss patients are more likely to have microvascular changes in the brain, which may indicate a vascular and/or migraine origin to sudden sensorineural hearing loss.Copyright © 2024 by the authors.		https://dx.doi.org/10.3390/diagnostics14111109	Humans Dataset	Should be Retained
H. A. M. Abo El-Enin, R. E. Ahmed, M. F. Naguib, I. A. Abdelgawad, M. A. Ghoneim, M. M. Abdou, E. M.	2022	Assessment of Nasal-Brain-Targeting Efficiency of New Developed Mucoadhesive Emulsomes Encapsulating an Anti-Migraine Drug for Effective Treatment of One of the Major Psychiatric Disorders Symptoms	Pharmaceutics	14(2) (no pagination)	410		Migraine is one of the major symptoms of many psychiatric and mental disorders like depression and anxiety. Eletriptan Hydrobromide (EH) is a well-tolerated drug in migraine treatment, but suffers from low oral bioavailability and low brain targeting after oral delivery. New nasal mucoadhesive EH-emulsomes development could be a new means to direct the drug from the nose-to-brain to achieve rapid onset of action and high drug concentration in the brain for acute migraine treatment. Eletriptan mucoadhesive emulsomes formulations were prepared using thin-film hydration method and 23 full factorial design was adopted to study different formulation factors' effect on the emulsomes characters. The emulsomes were characterized for entrapment efficiency (EE%), zeta potential (ZP), particle size (PS), morphology, and ex-vivo permeation through the nasal mucosa. The selected formula was evaluated in mice for its in-vivo bio-distribution in comparison with EH intranasal and intravenous solutions. Drug targeting efficacy (DTE%) and nose-to-brain direct transport percentage (DTP%) were calculated. The optimization formulation showed a nanoparticle size of 177.01 nm, EE 79.44%, and ZP = 32.12 +/- 3.28 mV. In addition, in-vitro permeability studies revealed enhanced drug permeability with suitable mean residence time up to 120 +/- 13 min. EH-emulsomes were stable under different storage conditions for three months. In vivo examination and pharmacokinetic drug targeting parameters revealed EH transport to the CNS after EH nanoparticle nasal administration. Histopathology study showed no ciliotoxic effect on the nasal mucosa. From the results, it can be confirmed that the emulsomes formulation of EH proved safe direct nose-to-brain transport of EH after nasal administration of EH emulsomes.Copyright © 2022 by the authors. Licensee MDPI, Basel, Switzerland.		https://dx.doi.org/10.3390/pharmaceutics14020410	Humans Dataset	Should be Removed
K. P. Abinaya, A. N. Saravanan, A.	2024	A cross sectional study on Psychiatric morbidity in female patients undergoing infertility treatment in a tertiary care hospital	Indian Journal of Psychiatry	66(Supplement 1)		S37	BACKGROUND: While psychological distress can cause infertility, patients undergoing infertility treatment can also suffer from psychiatric morbidities like depression, anxiety, eating disorders etc., Even though there's a fairly good amount of research about psychiatric morbidity and infertility treatment, there's a shortage of such studies in Indian population. AIM : 1) To identify psychiatric morbidity in females undergoing infertility treatment by using a screening tool - MINI Psychiatric assessment scale. 2) To study the quality of life of patients who undergo infertility treatment by using FertiQOL scale. METHODS : It is a cross sectional study conducted in Department of Obstetrics and Gynaecology and Department of Psychiatry for a period of 6 months from April 2023 September 2023. Study population is female patients aged between 18 years to 45 years after getting informed written consent. A total of 150 females with infertility were enrolled for the study. Tools used are Semi structured proforma for clinical & socio demographic variables, MINI, HAM D (Hamilton scale - Depression), HAM A (Hamilton scale - Anxiety), SCOFF Questionnaire and FertiQOL (Fertility Quality of life). RESULTS : Socio demographic factors have been seen to affect the mental health significantly. Psychiatric morbidity is more in females with treatment failures in past compared to those seeking treatment for the first time. Out of 150 females assessed 68.67% had associated psychiatric morbidity. Depression was found in 35.33% females, anxiety in 26.67%, Mixed anxiety and depression in 3.33%, OCD in 1.33% and eating disorder in 2%. CONCLUSION : Infertile females undergoing treatment procedure report that it is a stressful and exhausting experience and thereby experiencing their willingness to pursue psychiatric intervention as a part of their infertility treatment. The result from the present study suggest that health care professionals dealing with infertile individuals should be alert to symptoms reflecting psychiatric morbidity Background. Stigma associated with mental disorders is largely responsible for people with mental illness not receiving adequate care. Self-stigma is likely to vary with the stage of illness and the care experience. Inpatient setting offers an opportunity to assess self-stigma following acute worsening of mental health. Aim(s): The aim of the study was to understand the frequency and correlates of self-stigma during acute mental healthcare in inpatient setting. Method(s): Stigma was measured using Internalized Stigma of Mental Illness Inventory - 9-item (self-report) Version. It measures five themes of internalized stigma of mental illness.Higher scores on this scale indicates higher self-stigma. Result(s): The sample consisted of 100 consecutive inpatients. The sample were mostly male (65%) married (61%), unemployed (56%), 83% were educated at high school level or above. Diagnostic breakdown suggested that 29% had psychotic disorders, 13% bipolar disorder, 8% depression, 10% personality disorder, 20% alcohol dependence and 20% other diagnoses. Mean stigma at admission was 16.99 +/- 6.5 (n=84). 65% of patients reported minimal stigma. Higher levels of stigma were reported by 19.3% patients. Stigma correlated with many variables studied at admission. Age, depression, anxiety, impairment in work (WSAS score) and insight had positive correlation while well-being had negative correlation with stigma. Self stigma has not been studied in Indian population immediately following an acute worsening of mental health. Conclusion(s): Self stigma reported in this population ( 19 %) is considerably less than reported in previous studies.			Humans Dataset	Should be Retained
R. A. L. Abdullahi, J. Jones, M. Lambru, G. Al-Kaisy, A. Davletov, B. Andreou, A.	2019	Long term actions of a recombinant advanced botulinum toxin (BiTox-AA) molecule in migraine animal models	Cephalalgia	39(1 Supplement)		230	Objective: Botulinum toxin A (BoNT-A) is an established preventive treatment for migraine, however its toxicity can be a major limitation in achieving higher efficacy. Recombinant BoNT that have advanced binding properties and reduced toxicity, have been recently developed. BiTox-AA is a recombinant BoNT-A toxin with double binding domains. In this project we aimed to investigate the longterm actions of BiTox-AA in the trigeminal ganglia and trigeminocervical system (TCC) in migraine animal models. Method(s): In male rats, Bitox-AA (20 ng) or saline were injected over the peri-orbital areas (100nl). Seven days later, mechanical (von Frey) and electrical trigeminovascular activation thresholds were assessed bilaterally on first order neurons in the trigeminal ganglia by means of extracellular electrophysiology, by a researcher blinded to experimental groups. In a separate set of experiments, seven days following injections, the superior sagittal sinus was electrically stimulated and TCC tissue was collected and processed for the presence of Fos-positive cells, using a standard immunohistichemistry protocol. Cell counting was performed by a researcher blinded to experimental groups. Result(s): In first order neurons in the trigeminal ganglia, BiTox-AA significantly increased the mechanical thresholds of Adelta-fibers compared to saline (P<0. 005). Electrical activation thresholds, assessed as the minimum voltage required to induce evoked action potentials, were significantly increased in the BiTox-AA treated group compared to saline in both Adelta-and C-fibers (P<0.005). The number of Fos-positive cells was significantly lower in the TCC tissue collected from animals treated with BiTox compared to the saline treated group (P<0.05). Conclusion(s): BiTox-AA is an advanced BoNT-A molecule that can significantly modulate trigeminovascular nociceptive processing, offering a promising and significant advance in the preventive therapeutic options for migraine patients.		https://dx.doi.org/10.1177/0333102419859835	Humans Dataset	Should be Removed
S. M. M. Abd El-Halim, M. A. Eid, S. M. Ibrahim, B. M. M. Labib, D. A. A. Soliman, S. M.	2021	The potential synergistic activity of zolmitriptan combined in new self-nanoemulsifying drug delivery systems: Atr-ftir real-time fast dissolution monitoring and pharmacodynamic assessment	International Journal of Nanomedicine	16		6395-6412	Purpose: The current work aimed to overcome the poor permeability and undesirable adverse effects of Zolmitriptan (ZMT) and to increase its efficacy in the treatment of acute migraine by exploiting the synergistic effect of the essential oil, lavender, to fabricate ZMT self-nanoemulsifying drug delivery systems (ZMT-SNEDDS). Method(s): ZMT-SNEDDS were fabricated based on full factorial design (32) to statistically assess the impact of oil and surfactant concentrations on the nanoemulsion globule size, zeta potential and percentage drug dissolution efficiency. An ATR-FTIR method was developed and validated for continuous real-time monitoring of ZMT dissolution and permeation. The dose of the optimized ZMT-SNEDDS used in the efficacy study was selected according to the acute toxicity study. The efficacy study was performed on migraineous rats induced by nitroglycerin and was evaluated by the activity cage and thermal tests, electroencephalogram, electroconvulsive stimulation, and biochemical analysis of brain tissue. Finally, histopathological and immunohistochemical examinations of the cerebra were carried out. Result(s): Upon dilution, the optimized ZMT-SNEDDS (F5) exhibited nanosized spherical droplets of 19.59+/-0.17 nm with narrow size distribution, zeta potential (-23.5+/-1.17mV) and rapid emulsification characteristics. ATR-FTIR spectra elucidated the complete time course of dissolution and permeation, confirming F5 superior performance. Moreover, ZMT-SNEDDS (F5) showed safety in an acute toxicity study. ZMT concentration in rat brain tissues derived from F5 was lower compared to that of ZMT solution, yet its effect was better on the psychological state, algesia, as well as maintaining normal brain electrical activity and delayed convulsions. It counteracted the cerebral biochemical alternations induced by nitroglycerin, which was confirmed by histopathological examination. Conclusion(s): In a nutshell, these findings corroborated the remarkable synergistic efficacy and the high potency of lavender oil-based ZMT-SNEDDS in migraine management compared to the traditional zolmitriptan solution.Copyright © 2021 Abd El-Halim et al.		https://dx.doi.org/10.2147/IJN.S325697	Humans Dataset	Should be Removed
E. E. B. Abbott, D. G. Shekhar, A. C. Landry, E. Abella, B. S. Richardson, L. D. Zebrowski, A. M.	2024	The Association of Racial Residential Segregation and Survival After Out-of-Hospital Cardiac Arrest in the United States	medRxiv.	22			Background Residential segregation has been identified as drivers of disparities in health outcomes, but further work is needed to understand this association with clinical outcomes for out-of-hospital cardiac arrest (OHCA). We utilized Cardiac Arrest Registry to Enhance Survival (CARES) dataset to examine if there are differences in survival to discharge and survival with good neurological outcome, as well as likelihood of bystander CPR, using validated measures of racial, ethnic, and economic segregation. Methods We conducted a retrospective observational study using data from the Cardiac Arrest Registry to Enhance Survival (CARES) dataset to examine associations among adult OHCA patients. The primary predictor was the Index of Concentration at the Extremes (ICE), a validated measure that includes race, ethnicity, and income across three measures at the census tract level. The primary outcomes were survival to discharge and survival with good neurological status. A multivariable modified Poisson regression modeling approach with random effects at the EMS agency and hospital level was utilized. Results We identified 626,264 OHCA patients during the study period. The mean age was 62 years old (SD 17.2 years), and 35.7% (n =223,839) of the patients were female. In multivariable models, we observed an increased likelihood of survival to discharge and survival with good neurological outcome for those patients residing in predominately White population census tracts and higher income census tracts as compared to lower income Black and Hispanic/Latinx population census tracts (RR 1.24, CI 1.20-1.28) and a 32% increased likelihood of receiving bystander CPR in higher income census tracts as compared to reference (RR 1.32, CI 1.30-1.34). Conclusions In this study examining the association of measures of residential segregation and OHCA outcomes, there was an increased likelihood of survival to discharge, survival with good neurological status, and likelihood of receiving B-CPR for those patients residing in predominately White population and higher income census tracts when compared to predominately Black and/or Hispanic Latinx populations and lower income census tracts. This research suggests that areas impacted by residential and economic segregation are important targets for both public policy interventions as well as addressing disparities in care across the chain of survival for OHCA.Copyright The copyright holder for this preprint is the author/funder, who has granted medRxiv a license to display the preprint in perpetuity. All rights reserved. No reuse allowed without permission.		https://dx.doi.org/10.1101/2024.04.22.24306186	Humans Dataset	Should be Retained
S. R. Zira, E. Ivarsson, E. Friman, J. Moller, H. Samsonstuen, S. Olsen, H. F. Rydhmer, L.	2022	An assessment of scenarios for future pig production using a One Health approach	Livestock Science	260(no pagination)	104929		One Health is an approach to achieve better health and well-being outcomes for people, farmed organisms and their shared environment. The One Health approach was used to analyse the impacts on the environment, people and organisms (including the pigs) of three scenarios for future pig production to ascertain their strengths and weaknesses when compared with a Reference case reflecting today's pig production. The scenarios were: Business as usual scenario (AsUsual), Sustainable Feed scenario (SusFeed), and Sustainable Feed and Pigs bred for feed efficiency and better animal welfare scenario (SusFeedPig). In SusFeed, the pig diets were without soybean meal but with locally produced feed ingredients including yeast protein. The pigs had access to an outdoor veranda, silage and straw for enrichment, and were selected using today's breeding goal. In SusFeedPig, pigs had the same feed as in SusFeed, had access to pasture during summer and were selected using an alternative to today's breeding goal with focus on overall feed efficiency and improved animal welfare. In AsUsual, pigs were fed current diets including soybean meal, had no access to a veranda and silage, and pigs were bred based on today's breeding goals. The different scenarios were assessed using a One Health framework with 13 success metrics. The selection and scoring of indicators for success metrics may be subjective because they depend on individual assessments that can be variable. SusFeed performed better than the Reference case on nine success metrics, SusFeedPig on eight and AsUsual on six. Sustainability in all the future scenarios was improved when compared to the Reference case but SusFeed with the alternative breeding goal was the most preferable scenario due to reduced negative effects for the environment, people and farmed organisms.Copyright © 2022		https://dx.doi.org/10.1016/j.livsci.2022.104929	Animals/Nonhumans Dataset	Should be Retained
L. R. Zheng, J. M.Zhou, L.Wang, Z.	2022	Soy protein isolates: A review of their composition, aggregation, and gelation	Comprehensive reviews in food science and food safety	21(2)		1940-1957	Considering that a series of complex issues such as environmental problems, sustainable development, animal welfare, and human health are on a global scale, the development of vegetable protein-based meat substitutes provides a potential solution to the disparity between meat consumption demand and supply. The research and development of vegetable protein-based meat substitutes have become a major commercial activity, and the market is expanding to meet the growing consumer demand. Soy protein isolates (SPI) are often used as a raw material for vegetable meat substitutes because of their potential to form fiber structures. Although significant initial success has been achieved, it is still a challenge to explain how the composition and aggregation of SPI influence gel properties and the mechanism(s) involved. This article reviews the latest research about SPI. The relationship between the composition, aggregation, and gelation properties of SPI is based on a through literature search. It focused on the application of SPI in heat- and cold-induced gels, given the diversified market demands. The research on cold gel has helped expand the market. The methods to improve the properties of SPI gels, including physical, chemical, and biological properties, are reviewed to provide insights on its role in the properties of SPI gels. To achieve environmentally friendly and efficient ways for the food industry to use SPI gel properties, the research prospects and development trends of the gel properties of SPI are summarized. New developments and practical applications in the production technology, such as for ultrasound, microwave and high pressure, are reviewed. The potential and challenges for practical applications of cold plasma technology for SPI gel properties are also discussed. There is a need to transfer the laboratory technology to actual food production efficiently and safely.Copyright © 2022 Institute of Food Technologists.		https://dx.doi.org/10.1111/1541-4337.12925	Animals/Nonhumans Dataset	Should be Retained
H. Z. Zheng, W. J. Wang, Z. G. Tao, Y. P. Huang, Z. P. Yang, L. Ouyang, L. Duan, Z. Q. Zhang, Y. N. Chen, B. N. Xiang, D. M. Jin, G. Fang, L. Zhou, F. Liang, B.	2022	Corrigendum: Decreased expression of programmed death ligand-L1 by seven in absentia homolog 2 in cholangiocarcinoma enhances T-cell-mediated antitumor activity(Front. Immunol., (2022), 13, (845193), 10.3389/fimmu.2022.845193)	Frontiers in Immunology	13(no pagination)	1093403		In the published article, there was an error in Figures 4, 5 and 7 as published. The protein bands of SIAH2 in RBE-input groups in Figure 4D (leftmost panel) and the protein bands of SIAH2 in HUCCT1-IP-Flag groups in Figure 4D (right most panel) were duplicated from different exposure time. We have corrected the accurate protein bands of SIAH2 in HUCCT1-IP-Flag groups in Figure 4D (right most panel) by the raw data. The corrected Figure 4 appears below. We uploaded the wrong version of incorrect representative flow cytometry graphs and quantitative data (Figures 5A, C-E and Figure 7A) owing to the raw data of flow cytometry analyzed disordered, and misplaced data was also due to our Flow experiment platform was changed. The corrected Figures 5 and 7 were shown below. In the published article, there was an error in the Funding statement. In the original text, this work was supported by the following institutes: (1) National Key Research and Development Program of China (2018YFC1004900,2018YFC1005002) (2) National Natural Science Foundation of China (81672350, 81872225, 81871988, No.82160578, No.81760438). In fact, the funding of National Key Research and Development Program of China (2018YFC1004900, 2018YFC1005002) and Natural Science Foundation of China (81672350, 81872225, 81871988) should be deleted. The correct Funding statement appears below. This work was supported by National Natural Science Foundation of China (No.82160578, No.81760438). In the published article, there was an error in the original article: Materials and Methods, CD34+ Humanized Mouse Models and Ethics statement. A correction has been made to Materials and Methods, CD34+ Humanized Mouse Models, the description in this section corrected appears below:hPBMC+ Humanized mouse models hPBMC+ humanized NCG mice were purchased from the Model Animal Research Center of Nanjing University and were constructed as previously reported (25). Immune cell percentages were detected by flow cytometry 3 wk after hPBMC+ cell injection, hPBMC+ humanized NCG mice were randomly assigned into experiment groups. Indicated CCA cells with LV-NC/LV-SIAH2 of 5x106 were injected into the right flank of hPBMC+ humanized NCG mice. Tumor volume was calculated by the following formula: volume = ab2/ 2 (a, the longer axis b, the shorter axis). After 35 d of cell inoculation, hPBMC+ humanized NCG mice were euthanized and tumor-infiltrating leukocytes were isolated and subjected to CyTOF analysis. The animal study was conducted in conformity with NIH and the Second Affiliated Hospital of Nanchang University, Servicebio Animal Welfare guidelines and approved by Wuhan Servicebio Technology Co., Ltd., China". A correction has been made to Ethics Statement, Paragraph 4 and 5. This sentence previously stated: "All animal experiments were conducted in conformity with NIH guidelines and approved by the Ethics Committees of NavalMilitaryMedical University." The corrected sentence appears below: "All animal experiments were conducted in conformity with conformity with NIH and the SecondAffiliatedHospital of Nanchang University, Servicebio Animal Welfare guidelines and approved by Wuhan Servicebio Technology Co., Ltd., China". In the published article, there was an error in Supplementary Table 1 and Table 3. In the original version accidently uploaded the error table Supplement Table 1, and SIAH2 primer sequences in Supplement Table 3 were written erroneously. The correct material statement appears below. The authors apologize for these errors and state that this does not change the scientific conclusions of the article in any way. The original article has been updated.Copyright © 2022 Zheng, Zheng, Wang, Tao, Huang, Yang, Ouyang, Duan, Zhang, Chen, Xiang, Jin, Fang, Zhou and Liang."		https://dx.doi.org/10.3389/fimmu.2022.1093403	Animals/Nonhumans Dataset	Should be Removed
Y. N. Zhao, Q. Yang, S. Yang, J. Zhang, Z. Geng, S. Fan, J. Guan, G. Liu, Z. Zhou, J. Hu, H. Luo, J. Yin, H.	2021	Inhibition of BET family proteins suppresses African swine fever virus infection	bioRxiv.	3			African swine fever (ASF), an acute, severe, highly contagious disease caused by African swine fever virus (ASFV) infection in domestic pigs and boars, has a mortality rate of up to 100%. Because effective vaccines and treatments for ASF are lacking, effective control of the spread of ASF remains a great challenge for the pig industry. Host epigenetic regulation is essential for the viral gene transcription. Bromodomain and extraterminal (BET) family proteins, including BRD2, BRD3, BRD4, and BRDT, are epigenetic readers" critical for gene transcription regulation. Among these proteins, BRD4 recognizes acetylated histones via its two bromodomains (BD1 and BD2) and recruits transcription factors, thereby playing a pivotal role in transcriptional regulation and chromatin remodeling during viral infection. However, how BET/BRD4 regulates ASFV replication and gene transcription is unknown. Here, we randomly selected 12 representative BET family inhibitors and compared their effects on ASFV infection in pig's primary alveolar macrophages (PAMs). They were found to inhibit viral infection by interfering with the different stages of viral life cycle (attachment, internalization, desencapsidation and formation of viral factories). The four most effective inhibitors (ARV-825, ZL0580, I-BET-762 and PLX51107) were selected for further antiviral activity analysis. These BET/BRD4 inhibitors dose-dependently decreased the ASFV titer, viral RNA transcription and protein production in PAMs. Collectively,our study reported novel activity of BET/BRD4 inhibitors in inducing suppression of ASFV infection, providing insights into role of BET/BRD4 in epigenetic regulation of ASFV and potential new strategies for ASF prevention and control.Copyright The copyright holder for this preprint is the author/funder, who has granted bioRxiv a license to display the preprint in perpetuity. All rights reserved. No reuse allowed without permission."		https://dx.doi.org/10.1101/2021.11.02.467039	Animals/Nonhumans Dataset	Should be Removed
Z. L. Zhang, S. Wei, S. Wei, L. Zhu, X. Ding, K. Liu, Y.	2024	Protective effect of selenomethionine on rabbit testicular injury induced by Aflatoxin B1	Science of the Total Environment	927(no pagination)	171973		The aim of this study was to investigate the alleviating effect of selenomethionine (SeMet) on aflatoxin B1 (AFB1)-induced testicular injury in rabbits. Twenty-five 90-d-old rabbits were randomly divided into 5 groups (the control group, the AFB1 group, the 0.2 mg/kg SeMet + AFB1 group, the 0.4 mg/kg SeMet + AFB1 group and the 0.6 mg/kg SeMet + AFB1 group). After 1 d of the experiment, the SeMet-treated groups were fed 0.2 mg/kg SeMet, 0.4 mg/kg SeMet, or 0.6 mg/kg SeMet daily, and the remaining two groups were fed a normal diet for 30 d. On Day 31, all rabbits in the model group and the three treatment groups were fed 0.5 mg/kg AFB1 for 21 d. The levels of testosterone (T), luteinizing hormone (LH) and follicle stimulating hormone (FSH) in rabbit plasma were detected. Rabbit semen was collected, and its quality was evaluated. Pathological changes in rabbit testes were observed by hematoxylin-eosin (HE) staining. The expression of related proteins in testicular tissue was detected by immunohistochemistry, immunofluorescence and western blot (WB) analysis. Enzyme-linked immunosorbent assays (ELISAs) were used to detect oxidative stress-related indices and inflammatory factors in testicular tissue. The results showed that AFB1 can induce oxidative stress and inflammation to activate the p38/MSK/NF-kappaB signalling pathway, mediate apoptosis, inhibit the proliferation and differentiation of testicular cells, destroy the integrity of the blood-testis barrier (BTB) and the normal structure of the testis, and reduce the content of sex hormones and semen quality. SeMet pretreatment significantly alleviated testicular injury oxidative stress, and the inflammatory response in rabbits. Thus, we demonstrated that SeMet restores AFB1-induced testicular toxicity by inhibiting the p38/MSK/NF-kappaB signalling pathway. In addition, in this study, 0.4 mg/kg SeMet had the most impactful effect.Copyright © 2024		https://dx.doi.org/10.1016/j.scitotenv.2024.171973	Animals/Nonhumans Dataset	Should be Removed
X. L. Zhang, J. Gerry, A. C.	2024	Seasonal change and influence of environmental variables on host-seeking activity of the biting midge Culicoides sonorensis at a southern California dairy, USA	Parasites and Vectors	17(1) (no pagination)	212		Background: As a primary vector of bluetongue virus (BTV) in the US, seasonal abundance and diel flight activity of Culicoides sonorensis has been documented, but few studies have examined how time of host-seeking activity is impacted by environmental factors. This knowledge is essential for interpreting surveillance data and modeling pathogen transmission risk. Method(s): The diel host-seeking activity of C. sonorensis was studied on a California dairy over 3 years using a time-segregated trap baited with CO2. The relationship between environmental variables and diel host-seeking activity (start, peak, and duration of activity) of C. sonorensis was evaluated using multiple linear regression. Fisher's exact test and paired-sample z-test were used to evaluate the seasonal difference and parity difference on diel host-seeking activity. Result(s): Host-seeking by C. sonorensis began and reached an activity peak before sunset at a higher frequency during colder months relative to warmer months. The time that host-seeking activity occurred was associated low and high daily temperature as well as wind speed at sunset. Colder temperatures and a greater diurnal temperature range were associated with an earlier peak in host-seeking. Higher wind speeds at sunset were associated with a delayed peak in host-seeking and a shortened duration of host-seeking. Parous midges reached peak host-seeking activity slightly later than nulliparous midges, possibly because of the need for oviposition by gravid females before returning to host-seeking. Conclusion(s): This study demonstrates that during colder months C. sonorensis initiates host-seeking and reaches peak host-seeking activity earlier relative to sunset, often even before sunset, compared to warmer months. Therefore, the commonly used UV light-baited traps are ineffective for midge surveillance before sunset. Based on this study, surveillance methods that do not rely on light trapping would provide a more accurate estimate of host-biting risk across seasons. The association of environmental factors to host-seeking shown in this study can be used to improve modeling or prediction of host-seeking activity. This study identified diurnal temperature range as associated with host-seeking activity, suggesting that Culicoides may respond to a rapidly decreasing temperature by shifting to an earlier host-seeking time, though this association needs further study. Graphical Abstract: (Figure presented.)Copyright © The Author(s) 2024.		https://dx.doi.org/10.1186/s13071-024-06290-w	Animals/Nonhumans Dataset	Should be Removed
W. W. Zhang, Y. Guo, L. Falzon, G. Kwan, P. Jin, Z. Li, Y. Wang, W.	2024	Analysis and Comparison of New-Born Calf Standing and Lying Time Based on Deep Learning	Animals	14(9) (no pagination)	1324		Standing and lying are the fundamental behaviours of quadrupedal animals, and the ratio of their durations is a significant indicator of calf health. In this study, we proposed a computer vision method for non-invasively monitoring of calves' behaviours. Cameras were deployed at four viewpoints to monitor six calves on six consecutive days. YOLOv8n was trained to detect standing and lying calves. Daily behavioural budget was then summarised and analysed based on automatic inference on untrained data. The results show a mean average precision of 0.995 and an average inference speed of 333 frames per second. The maximum error in the estimated daily standing and lying time for a total of 8 calf-days is less than 14 min. Calves with diarrhoea had about 2 h more daily lying time (p < 0.002), 2.65 more daily lying bouts (p < 0.049), and 4.3 min less daily lying bout duration (p = 0.5) compared to healthy calves. The proposed method can help in understanding calves' health status based on automatically measured standing and lying time, thereby improving their welfare and management on the farm.Copyright © 2024 by the authors.		https://dx.doi.org/10.3390/ani14091324	Animals/Nonhumans Dataset	Should be Removed
R. B. Zhang, D. Zhen, W. Hu, X. Zhang, H. Zhong, J. Zhang, Y. Ito, K. Zhang, B. Yang, Y. Li, J. Ma, Y.	2024	Aspirin eugenol ester affects ileal barrier function, inflammatory response and microbiota in broilers under lipopolysaccharide-induced immune stress conditions	Frontiers in Veterinary Science	11(no pagination)	1401909		Aims: The aim of this study was to investigate the effects of aspirin eugenol ester (AEE) on ileal immune function in broilers under lipopolysaccharide (LPS)-induced immune stress. Method(s): Two hundred and forty one-day-old male Arbor Acres chicks were randomly divided into four groups (saline, LPS, saline + AEE and LPS + AEE) with six replicates of ten broilers each. The saline group and LPS group were fed the normal diet, while the other two groups received normal diet plus 0.1 g/kg AEE. Broilers in the LPS and LPS + AEE groups were injected intraperitoneally with 0.5 mg/kg B.W LPS in saline for seven consecutive days beginning at 14 days of age, while broilers in the saline and saline + AEE groups were injected with saline only. Result(s): The results showed that AEE improved the ileal morphology and increased the ratio of villus height to crypt depth of immune-stressed broilers. LPS-induced immune stress significantly reduced the expression of the genes for the tight junction proteins occludin, zonula occludens-1 (ZO-1), claudin-1 and claudin-2, in the ileum, while AEE significantly up-regulated the expression of these genes. Compared with the saline group, the LPS-treated chickens showed significantly increased mRNA expression of the inflammatory factors tumor necrosis factor-alpha (TNF-alpha), interleukin-1beta (IL-1beta), interleukin-6 (IL-6), interleukin-10 (IL-10), cyclooxygenase-2 (COX-2), and microsomal Prostaglandin E Synthesase-1 (mPGES-1) in the ileum, while they were significantly decreased by AEE supplementation. In addition, analysis of the ileal bacterial composition showed that compared with saline and LPS + AEE groups, the proportion of Firmicutes and Lactobacillus in the LPS group was lower, while the proportion of Proteobacteria and Escherichia-Shigella was higher. Similarly, Line Discriminant Analysis Effect Size (LEfSe) analysis showed that compared with the LPS group, Brevibacillus was dominant in the saline group, while the LPS + AEE group was rich in Rhizobium, Lachnoclostridium, Ruminococcaceae, Faecalibacterium, Negativibacillus, Oscillospiraceae, and Flavonifractor. Conclusion(s): These results indicate that dietary supplementation with 0.1 g/kg AEE could protect the intestinal health by improving the intestinal villus morphology, enhancing the expression of tight junction genes and alleviating inflammation to resist the immune stress caused by LPS stimulation in broilers, and the mechanism may involve COX-2-related signal transduction and improved intestinal microbiota composition.Copyright © 2024 Zhang, Bai, Zhen, Hu, Zhang, Zhong, Zhang, Ito, Zhang, Yang, Li and Ma.		https://dx.doi.org/10.3389/fvets.2024.1401909	Animals/Nonhumans Dataset	Should be Removed
H. Z. Zhang, Y. Bai, D. Zhong, J. Hu, X. Zhang, R. Zhen, W. Ito, K. Zhang, B. Yang, Y. Li, J. Ma, Y.	2024	Effect of dietary aspirin eugenol ester on the growth performance, antioxidant capacity, intestinal inflammation, and cecal microbiota of broilers under high stocking density	Poultry science	103(7)		103825	This study was designed to examine the impact of aspirin eugenol ester (AEE) on the growth performance, serum antioxidant capacity, jejunal barrier function, and cecal microbiota of broilers raised under stressful high density (HD) stocking conditions compared with normal density broilers (ND). A total of 432 one-day-old AA+ male broilers were randomly divided into 4 groups: normal density (ND, 14 broilers /m2), high density (HD, 22 broilers /m2), ND + AEE, and HD + AEE. The results of the study revealed a significant decrease in the growth performance of broiler chickens as a result of HD stress (P < 0.05). The total antioxidant capacity (T-AOC) in serum demonstrated a significant decrease (P < 0.05) at both 28 and 35 d. Conversely, the serum level of malondialdehyde (MDA) exhibited a significant increase (P < 0.05). Dietary supplementation of AEE resulted in a significant elevation (P < 0.05) of serum GSH-PX, SOD and T-AOC activity at both 28 and 35 d. Moreover, exposure to HD stress resulted in a considerable reduction in the height of intestinal villi and mRNA expression of tight junction proteins in the jejunum, along with, a significant elevation in the mRNA expression of inflammatory cytokines (P < 0.05). However, the administration of AEE reversed the adverse effects of HD-induced stress on villus height and suppressed the mRNA expression of the pro-inflammatory genes, COX-2 and mPGES-1. Additionally, the exposure to HD stress resulted in a substantial reduction in the alpha-diversity of cecal microbiota and disruption in the equilibrium of intestinal microbial composition, with a notable decrease in the relative abundance of Bacteroides and Faecalibacterium (P < 0.05). In contrast, the addition of AEE to the feed resulted in a notable increase in the relative abundance of Phascolarctobacterium and enhanced microbial diversity (P < 0.05). The inclusion of AEE in the diet has been demonstrated to enhance intestinal integrity and growth performance of broilers by effectively mitigating disruptions in gut microbiota induced by HD stress.Copyright © 2024 The Authors. Published by Elsevier Inc. All rights reserved.		https://dx.doi.org/10.1016/j.psj.2024.103825	Animals/Nonhumans Dataset	Should be Removed
H. W. Zhang, Y. Wei, B. Wang, L. Nguyen, M. T. Lv, X. Huang, Y. Chen, W.	2024	Fermented calcium butyrate supplementation in post-peak laying hens improved ovarian function and tibia quality through the gut-bone" axis"	Animal Nutrition	16		350-362	The compromised egg quality and leg abnormality during the end of the laying cycle (after 40 weeks) have been leading to poor animal welfare and substantial economic losses. Therefore, the effects of fermented calcium (Ca) butyrate, produced by fermentation by Clostridium butyricum, on production, eggshell quality, and tibial property of hens were explored. A total of 192 Hy-line brown laying hens at 50-week-old were assigned to a basal diet or the basal diet with 300 mg/kg of the fermented Ca butyrate from 50 to 58 weeks of age. Each treatment had 6 replicates with 16 hens each. The diet supplemented with 300 mg/kg fermented Ca butyrate notably increased egg weight, ovarian follicle number, and eggshell strength (P = 0.072) as compared to the basal diet, which were associated with cytokine secretion, toll-like receptor signaling pathways, and intestinal immunity based on the RNA-seq data from the granulosa. Dietary Ca butyrate inclusion decreased the expression of ileal tumor necrosis factor-alpha and serum pro-inflammatory cytokine concentration, as well as increased the content of serum immunoglobulin A when compared to the basal diet (both P < 0.05). The birds that received fermented Ca butyrate diets exhibited higher villus height (P < 0.05) and upregulated expression of tight junction proteins, whereas it did not alter the composition of cecal microbiota (P > 0.05). In addition, the diet with fermented Ca butyrate reduced the number of osteoclasts in the proximal tibia and the level of C-terminal cross-linked telopeptide of type I collagen, a bone resorption marker (P < 0.05), whereas it tended to increase the concentration of the procollagen type I N-terminal propeptide that reflects bone formation marker in serum. Moreover, the layers fed fermented Ca butyrate diets possessed higher (P < 0.05) bone area and trabecular number of the proximal tibia, yield load, and ultimate load than those that consumed basal diets. Collectively, dietary fermented Ca butyrate supplementation in post-peak layer diets improved the ovarian function and tibia quality, which might be related to enhancing intestinal integrity and consequently decreasing inflammation mediated bone resorption.Copyright © 2024 The Authors		https://dx.doi.org/10.1016/j.aninu.2023.10.008	Animals/Nonhumans Dataset	Should be Removed
H. L. Zhang, R. Zhu, Y. Hu, L. Xia, H. Li, J. Ye, Y.	2024	Metagenomic next-generation sequencing of plasma cell-free DNA improves the early diagnosis of suspected infections	BMC Infectious Diseases	24(1) (no pagination)	187		Background: Metagenomic next-generation sequencing (mNGS) could improve the diagnosed efficiency of pathogens in bloodstream infections or sepsis. Little is known about the clinical impact of mNGS test when used for the early diagnosis of suspected infections. Herein, our main objective was to assess the clinical efficacy of utilizing blood samples to perform mNGS for early diagnosis of suspected infections, as well as to evaluate its potential in guiding antimicrobial therapy decisions. Method(s): In this study, 212 adult hospitalized patients who underwent blood mNGS test in the early stage of suspected infections were enrolled. Diagnostic efficacy of mNGS test and blood culture was compared, and the clinical impact of mNGS on clinical care was analyzed. Result(s): In our study, the total detection rate of blood mNGS was significantly higher than that of culture method (74.4% vs. 12.1%, P < 0.001) in the paired mNGS test and blood culture. Blood stream infection (107, 67.3%) comprised the largest component of all the diseases in our patients, and the detection rate of single blood sample subgroup was similar with that of multiple type of samples subgroup. Among the 187 patients complained with fever, there was no difference in the diagnostic efficacy of mNGS when blood specimens or additional other specimens were used in cases presenting only with fever. While, when patients had other symptoms except fever, the performance of mNGS was superior in cases with specimens of suspected infected sites and blood collected at the same time. Guided by mNGS results, therapeutic regimens for 70.3% cases (149/212) were changed, and the average hospitalized days were significantly shortened in cases with the earlier sampling time of admission. Conclusion(s): In this study, we emphasized the importance of blood mNGS in early infectious patients with mild and non-specific symptoms. Blood mNGS can be used as a supplement to conventional laboratory examination, and should be performed as soon as possible to guide clinicians to perform appropriate anti-infection treatment timely and effectively. Additionally, combining the contemporaneous samples from suspected infection sites could improve disease diagnosis and prognoses. Further research needs to be better validated in large-scale clinical trials to optimize diagnostic protocol, and the cost-utility analysis should be performed.Copyright © The Author(s) 2024.		https://dx.doi.org/10.1186/s12879-024-09043-3	Animals/Nonhumans Dataset	Should be Retained
C. E. Zegre Cannon, D.	2023	Sheep Cuddlers Program Contributes to Animal Welfare and Compassion Satisfaction	Journal of the American Association for Laboratory Animal Science	62(5)		14	Sheep are a well-published preclinical research animal model for development and support of medical devices for FDA (Food and Drug Administration) submission. Their herd and predator/prey behavior must be considered in the laboratory animal environment as stress may cause variability in the scientific data. Caring for research animals may also lead to compassion fatigue among animal care teams and investigators. Consideration of the environment starts with understanding how research animals are housed at the approved vendor. Sheep were hand raised in an indoor and outdoor environment to help develop well socialized sheep for biomedical research. Feed was placed outdoors distant from their home pen area to promote exercise. Once sheep were received in the biomedical research setting, the AV identified a dedicated team of sheep cuddlers to continue to provide routine socialization. The program was developed in less than a month, starting with sheep handling and behavior training based upon direct interaction with vendor veterinarians and publications. Cuddling included sitting at the sheep level, tactile sternal rubbing, hand feeding and exercise in a dedicated enrichment hallway with non-slip flooring. One of 3 group housed sheep jumped the animal holding room internal fence when left alone during a procedure wait time, leading to animal welfare concerns. The presence of a dedicated sheep cuddler assigned to each study day led to reduction in observed escape behaviors, stress and increased sheep seeking interactions with animal care staff. The sheep also appeared healthy with minimal reported health concerns. The sheep cuddlers program provided effective sheep acclimation and training to anticipated routines such a premedication, movement to procedure rooms, and minimal handling for daily health exams. Second, the husbandry team could readily move animals outside the animal holding room during daily cleaning as sheep were easily approachable and followed the human team. Last, the sheep cuddler team felt a sense of purpose and contribution to animal welfare, resulting in employee wellness and decreased compassion fatigue.			Animals/Nonhumans Dataset	Should be Retained
H. S. Zarei, M.	2023	Comparison effect of lasalocid, diclazuril, probiotic and symbiotic on histomorpholical changes of small intestine induced by E. tenella	Veterinaria italiana	59	2		This study aimed to investigate the comparison of effect of anticoccidal drugs including lasalocid and diclazuril with probiotic and synbiotic on the growth performance and intestinal morphology in broiler chicken. One hundred eighty chickens (Ross 308, 1 day old) were randomly divided into 6 equal groups (n=30) including the negative control (basal diet), the positive control (basal diet+oral inoculation of 3x104 sporulated oocytes of E. tenella, and four treatment groups. At days of 28 and 49 of age, 9 chickens were blindly chosen from each group were scarified by decapitation and their various segments of small intestine including ileum, jejunum, and duodenum were evaluated histomorphologically. We found that the economic losses resulted from coccidial infection in the poultry industry are caused by the decreased performance of broiler chicken induced by morphological changes in the any three segments specially jejunum. The anticoccidial drugs, synbiotic and probiotic can partially prevent morphological changes in any three segments of small intestine in broiler chicken with coccidiosis. Since morphological changes in the jejunum begin earlier than in other parts and surface area of jejunal villi is important for nutrition absorbance as well as growth performance, lasolacid was found to a be more efficient treatment in this regard.		https://dx.doi.org/10.12834/VetIt.2587.17307.2	Animals/Nonhumans Dataset	Should be Removed
D. M. B. d. A. Zapa, L. M. Couto, L. F. M. Heller, L. M. de Morais, I. M. L. Salvador, V. F. Leal, L. L. L. L. Trindade, A. S. N. de Freitas Paula, W. V. de Lima, N. J. Ferreira, L. L. de Castro Rodrigues, D. Strydom, T. Torres, S. Soares, V. E. de Oliveira Monteiro, C. M. da Silva Krawczak, F. Lopes, W. D. Z.	2024	Enzootic stability of tick fever in Holstein calves grazing in a tropical region, subjected to strategic cattle tick control with fluralaner	Parasites and Vectors	17(1) (no pagination)	120		Background: In 2022, fluralaner was launched on the market for use in the control of the cattle tick Rhipicephalus microplus after showing 100% efficacy in registration trials against the causative agents of cattle tick fever (TFAs). The aim of the present study was to determine whether a strategic control regimen against R. microplus using fluralaner (FLU) in Holstein calves grazing in a tropical region would alter the enzootic stability status of cattle tick fever, triggering outbreaks in these animals up to 22 months age. Method(s): In this study, a group of calves treated with FLU was compared with a control group treated with the regimen currently being used on the farm, which consisted of the fipronil + fluazuron formulation (FIFLUA). In the first experiment, the efficacy of the FIFLUA pour-on formulation was evaluated in a field study. In the second experiment, which lasted 550 days, two experimental groups (n = 30/group) of Holstein calves naturally infested with R. microplus were analyzed. Calves aged 4 to 10 months received either a specific treatment regimen with FLU (experimental group) or FIFLUA (control group). During this period, tick counts, animal weight measurement, feces collection (to determine eggs and oocysts per gram of feces), tick fever monitoring, blood smears (to ascertain enzootic stability of the herd), PCR testing for TFAs and serology (indirect enzyme-linked immunosorbent assay [iELISA]) were performed. All calves were evaluated for signs of tick fever between ages 11 and 22 months. Result(s): FIFLUA showed an acaricidal efficacy of > 90% from post-treatment days 14 to 35. Regarding treatments against the TFAs, the average number of treatments was similar between groups, but animals treated with FLU had a smaller reduction in packed cell volume on some of the evaluation dates of the second and third treatment against TFAs. In calves aged 10 months in the FLU group, B. bovis was not detected by PCR (0/15 samples), 40% of the samples had antibody titers and 33% (10/30) of the samples had positive blood smears. Regarding B. bigemina, > 86% of the samples in both groups tested positive for B. bigemina DNA and antibodies there was no difference in the antibody titers between the groups. There were no clinical cases of cattle tick fever in calves aged 11 to 22 months. Conclusion(s): In comparison with the control treatment, the strategic control regimen against R. microplus with FLU that was implemented in the present study did not negatively affect the enzootic stability status of A. marginale and B. bigemina in the herd up to 22 months of age. The enzootic stability status of B. bovis was not reached by either group. These results likely represent a characteristic of the local tick population, so further studies should be performed. Graphical Abstract: (Figure presented.)Copyright © The Author(s) 2024.		https://dx.doi.org/10.1186/s13071-024-06212-w	Animals/Nonhumans Dataset	Should be Removed
G. A. Zanna, F. Contiero, B. Zini, E. Albanese, F. Borio, E. Godizzi, F. Necci, F. Luciani, L. Roccabianca, P.	2024	Dermoscopic findings and comparison of usefulness of longitudinal versus transversal sections in the histological diagnosis of alopecia X	Veterinary Dermatology	35(2)		126-137	Background: A combination of dermoscopic and histological findings may provide useful information for the diagnosis of hair follicle diseases. However, there are no studies on dermoscopic-histopathological correlations in dogs affected by alopecia X, and comparison of longitudinal versus transversal sectioning of skin biopsy specimens in the assessment of this hair loss disorder has not been thoroughly investigated. Hypothesis/Objectives: The aim of this study was to correlate dermoscopic and histological features using both longitudinal and transversal sectioning of skin biopsy samples to gain additional information for the diagnosis of alopecia X. Animals: Nineteen Pomeranian dogs affected by alopecia X and five healthy Pomeranians as controls. Material(s) and Method(s): Dermoscopic-histological correlation was performed within the diseased group, whereas histological comparisons against controls. The demographic and clinical characteristics also were related to the histological findings. Result(s): The dermoscopic findings revealed scattered, thinned, short hairs mixed with amorphous keratoseborrhoeic-like material (follicular plugging), perifollicular and intrafollicular scaling, and hyperpigmentation varying from pinpoint black spots to a diffuse texture. Dermoscopic findings correlated with histological findings for selected qualitative and quantitative findings. The usefulness of transversal sections was demonstrated in accurately determining the hair follicular density and counts, growth arrest phases and in identifying mineralisation of hair follicle basement membrane when compared to the longitudinal. Conversely, no correlations between histological findings and demographic and clinical characteristics were detected. Conclusions and Clinical Relevance: These data provide evidence of the usefulness of dermoscopic evaluation as an accessory diagnostic tool and of transversal sections of skin biopsies as complementary to the diagnosis of alopecia X.Copyright © 2023 ESVD and ACVD.		https://dx.doi.org/10.1111/vde.13212	Animals/Nonhumans Dataset	Should be Removed
L. G. R. J. Zanfagnini, J. L. Rocha, V. N. Souza, S. F. Hitara, K. Y. Marcondes, M. Pacheco, A. D.	2024	Ehrlichia spp. infection worsens cardiac damage in dogs with canine visceral leishmaniasis Infeccao por Ehrlichia spp. piora o dano cardiaco em caes com leishmaniose visceral canina	Revista Brasileira de Parasitologia Veterinaria	33(2) (no pagination)	e018223		In endemic areas for canine visceral leishmaniasis (CVL), the occurrence of coinfection with other pathogens, such as Ehrlichia spp., has been associated with worsening of the clinical condition. The study aimed to evaluate the occurrence of histological changes in the myocardia of dogs naturally infected with Leishmania chagasi with or without coinfection with Ehrlichia spp.. We evaluated paraffin-embedded myocardial sections from 31 dogs, affected by either L. chagasi alone or coinfected with L. chagasi and Ehrlichia spp., to compare the extent and degree of cardiac damage. The blocks were divided into two groups. G1 (dogs infected only by L. chagasi) and G2 (dogs coinfected with L. chagasi and Ehrlichia spp.). The right atrium free wall, right ventricle free wall, left ventricle, and interventricular septum of all groups were evaluated. Cardiac alterations were observed in 41.93% (52/124) of the fragments evaluated and inflammatory infiltrate was the most common pattern found. The G2 group showed a higher incidence of myocarditis, with 61.53% (32/52), compared to the G1 group, in which 20 out of 72 cases (27.7%) exhibited histopathological changes (p <0.05). These findings confirmed that coinfection can potentiate cardiac damage in dogs.Copyright © 2024, Brazilain Coll Veterinary Parasitology. All rights reserved.		https://dx.doi.org/10.1590/S1984-29612024023	Animals/Nonhumans Dataset	Should be Removed
G. X. W. Zan, X. F. Yan, S. K. Qin, Y. C. Yao, L. Q. Gao, C. Q. Yan, H. C. Zhou, J. Y. Wang, X. Q.	2024	Matrine reduced intestinal stem cell damage in eimeria necatrix-infected chicks via blocking hyperactivation of Wnt signaling	Phytomedicine	128(no pagination)	155363		Background: Coccidiosis is a rapidly spreading and acute parasitic disease that seriously threatening the intestinal health of poultry. Matrine from leguminous plants has anthelmintic and anti-inflammatory properties. Purpose(s): This assay was conducted to explore the protective effects of Matrine and the AntiC (a Matrine compound) on Eimeria necatrix (EN)-infected chick small intestines and to provide a nutritional intervention strategy for EN injury. Study design: The in vivo (chick) experiment: A total of 392 one-day-old yellow-feathered broilers were randomly assigned to six groups in a 21-day study: control group, 350 mg/kg Matrine group, 500 mg/kg AntiC group, EN group, and EN + 350 mg/kg Matrine group, EN + 500 mg/kg AntiC group. The in vitro (chick intestinal organoids, IOs): The IOs were treated with PBS, Matrine, AntiC, 3 muM CHIR99021, EN (15,000 EN sporozoites), EN + Matrine, EN + AntiC, EN + Matrine + CHIR99021, EN + AntiC + CHIR99021. Method(s): The structural integrity of chicks jejunal crypt-villus axis was evaluated by hematoxylin and eosin (H&E) staining and transmission electron microscopy (TEM). And the activity of intestinal stem cells (ISCs) located in crypts was assessed by in vitro expansion advantages of a primary in IOs model. Then, the changes of Wnt/beta-catenin signaling in jejunal tissues and IOs were detected by Real-Time qPCR,Western blotting and immunohistochemistry. Result(s): The results showed that dietary supplementation with Matrine or AntiC rescued the jejunal injury caused by EN, as indicated by increased villus height, reduced crypt hyperplasia, and enhanced expression of tight junction proteins. Moreover, there was less budding efficiency of the IOs expanded from jejunal crypts of chicks in the EN group than that in the Matrine and AntiC group, respectively. Further investigation showed that AntiC and Matrine inhibited EN-stimulated Wnt/beta-catenin signaling. The fact that Wnt/beta-catenin activation via CHIR99021 led to the failure of Matrine and AntiC to rescue damaged ISCs confirmed the dominance of this signaling. Conclusion(s): Our results suggest that Matrine and AntiC inhibit ISC proliferation and promote ISC differentiation into absorptive cells by preventing the hyperactivation of Wnt/beta-catenin signaling, thereby standardizing the function of ISC proliferation and differentiation, which provides new insights into mitigating EN injury by Matrine and AntiC.Copyright © 2024 Elsevier GmbH		https://dx.doi.org/10.1016/j.phymed.2024.155363	Animals/Nonhumans Dataset	Should be Removed
V. V. Zalig, M. Blagus, R. Berner, D. Sandow, C. Hanna, A. Miklavcic, M.	2024	The difference in radiographic findings in the distal limbs of working Lipizzan horses, used for dressage or driving	Frontiers in Veterinary Science	11(no pagination)	1393325		Introduction: Lameness originating from the distal limb is common in sport horses and can vary depending on the dynamics of movement and the surface, with differences in shoeing exacerbating this variability. Driving horses work primarily on hard surfaces (pavement), whereas dressage horses work primarily on soft surfaces (riding arenas with sand). Driving horses are traditionally shod with small fixed studs made of hard metal, which are attached to the horseshoe at 4 points, while dressage horses are shod with a simple horseshoe. We investigated the hypothesis that there is a difference in the pathological radiographic findings of the distal limbs between driving and dressage horses. The variability in the stable management and training program was minimized by including horses from the same farm. Method(s): Twenty horses in a driving training program and 20 horses in a dressage program were included in the study. Radiographs of the both front feet were obtained and quantitatively evaluated for radiographic changes by three surgery/diagnostic imaging specialists. Interrater reliability was measured, and multivariate analysis was performed to compare differences in pathological radiographic findings of the distal limbs between the two groups. Result(s): Kendal's concordance coefficient indicated an agreement among raters (Kw 0) for all observations. Radiographic signs of degenerative joint disease of the distal interphalangeal joint were more common in the group of driving horses compared to dressage horses. Conclusion(s): Our hypothesis was confirmed, as there were significant pathological differences between groups in distal articular margin of middle phalanx, joint space narrowing, and irregular joint surface of the middle phalanx.Copyright © 2024 Zalig, Vengust, Blagus, Berner, Sandow, Hanna and Miklavcic.		https://dx.doi.org/10.3389/fvets.2024.1393325	Animals/Nonhumans Dataset	Should be Removed
C. B. Zacharis, E. Voidarou, C. Magklaras, G. Fotou, K. Giannenas, I. Giavasis, I. Mitsagga, C. Athanassiou, C. Antonopoulou, E. Grigoriadou, K. Tzora, A. Skoufos, I.	2024	Combined Dietary Supplementation of Tenebrio molitor Larvae and Chitosan in Growing Pigs: A Pilot Study	Veterinary Sciences	11(2) (no pagination)	73		Nowadays, the global animal industry faces considerable challenges in securing sufficient feed resources. Responding to consumer demands for reduced use of antibiotics in animal nutrition, better animal welfare status, and reduced impact on the environment, there is an increased urgency to develop innovative functional feeds with a reduced environmental footprint and the ability to improve meat quality and safety. In an effort to explore innovative feed ingredients for growing pig diets, the combined dietary supplementation of Tenebrio molitor larvae and chitosan was investigated. An experimental trial was performed with 48 weaned pigs (34 days of life mixed sex) that were randomly assigned to four treatment groups (with six males and six females each): Group A (control), Group B (supplemented with T. molitor larvae at 10%), Group C (supplemented with chitosan at 0.05%), and Group D (supplemented with both ingredients at 10% and 0.05%, respectively). On the 42nd day of the experimental trial, samples of blood, feces, and carcass parts were taken for analysis. The results indicated that the insect larvae meal significantly improved (p < 0.05) overall performance, increased (p < 0.05) blood red blood cell content, increased meat phenolic content (p < 0.05), improved meat oxidative stability (p < 0.05), and affected meat fatty acid profile (p < 0.05). On the other hand, chitosan had no significant effect on overall performance (p > 0.05), but it significantly increased blood lymphocyte content (p < 0.05), affected the fecal microbiota (p < 0.05), improved meat oxidative stability (p < 0.05), increased meat phenolic content (p < 0.05), and affected meat fatty acid composition (p < 0.05) and (p < 0.05) meat color. Finally, the combined use of both T. molitor and chitosan significantly affected some important zootechnical parameters (p < 0.05), fecal microbial populations (p < 0.05), meat color (p < 0.05), and fatty acid profile (p < 0.05). Further investigation into the potential interaction between insect larvae meals and chitosan in pig diets is advised.Copyright © 2024 by the authors.		https://dx.doi.org/10.3390/vetsci11020073	Animals/Nonhumans Dataset	Should be Removed
U. V. Zachariah, B. Matthai, S. M. Goel, A. Eapen, C. E.	2024	Extra-corporeal non-liver transplant therapies for acute liver failure: Focus on plasma exchange and continuous renal replacement therapy	Indian Journal of Gastroenterology	43(2)		338-348	The acute inflammatory milieu in patients with acute liver failure (ALF) results in 'toxic' blood in these patients. In vitro experiments have shown that the plasma obtained from ALF patients is toxic to rabbit hepatocytes and inhibits regeneration of rat hepatocytes. Treatments such as plasma exchange and continuous renal replacement therapy to cleanse the blood have improved survival in ALF patients. In the liver microcirculation, the exchange of fluid across fenestrae in liver sinusoidal endothelial cells (LSECs) is vital for proper functioning of hepatocytes. Clogging of the liver filter bed by inflammatory debris and cells ('traffic jam hypothesis') impeding blood flow in sinusoids may in turn reduce the exchange of fluid across LSEC fenestrae and cause dysfunction and necrosis of hepatocytes in ALF patients. In mouse model of paracetamol overdose, disturbances in microcirculation in the liver preceded the development of injury and necrosis of hepatocytes. This may represent a reversible pathophysiological mechanism in ALF which may be improved by the anti-inflammatory effect of plasma exchange. Wider access to urgent plasma exchange is a major advantage compared to urgent liver transplantation to treat ALF patients worldwide, especially so in resource constrained settings. Continuous hemo-filtration or dialysis is used to reduce ammonia levels and treat cerebral edema in ALF patients. In this review, we discuss the different modalities to cleanse the blood in ALF patients, with an emphasis on plasma exchange, from a hepatology perspective.Copyright © Indian Society of Gastroenterology 2024.		https://dx.doi.org/10.1007/s12664-024-01558-6	Animals/Nonhumans Dataset	Should be Removed
D. B. Yu, L. Yin, B.	2024	Emotional contagion in rodents: A comprehensive exploration of mechanisms and multimodal perspectives	Behavioural Processes	216(no pagination)	105008		Emotional contagion, a fundamental aspect of empathy, is an automatic and unconscious process in which individuals mimic and synchronize with the emotions of others. Extensively studied in rodents, this phenomenon is mediated through a range of sensory pathways, each contributing distinct insights. The olfactory pathway, marked by two types of pheromones modulated by oxytocin, plays a crucial role in transmitting emotional states. The auditory pathway, involving both squeaks and specific ultrasonic vocalizations, correlates with various emotional states and is essential for expression and communication in rodents. The visual pathway, though less relied upon, encompasses observational motions and facial expressions. The tactile pathway, a more recent focus, underscores the significance of physical interactions such as allogrooming and socio-affective touch in modulating emotional states. This comprehensive review not only highlights plausible neural mechanisms but also poses key questions for future research. It underscores the complexity of multimodal integration in emotional contagion, offering valuable insights for human psychology, neuroscience, animal welfare, and the burgeoning field of animal-human-AI interactions, thereby contributing to the development of a more empathetic intelligent future.Copyright © 2024 Elsevier B.V.		https://dx.doi.org/10.1016/j.beproc.2024.105008	Animals/Nonhumans Dataset	Should be Removed
S. v. K. Yoo, M. A. G. Weary, D. M.	2023	The effects of pain following disbudding on calf memory	Journal of dairy science	106(12)		9507-9513	Studies have found evidence of pain in the hours following hot-iron disbudding, but little is known about longer-lasting pain following this procedure. Work on humans and rats has shown that lasting pain can have negative effects on the formation and recall of memories. The objective of this study was to assess whether lasting pain following disbudding affects learning and memory in calves. A modified hole-board apparatus was used to assess how quickly calves were able to learn the locations of 4 bottles containing milk dispersed among 11 locations with empty bottles. At 14 d of age and after 6 d of training on this task, calves (n = 30) were randomly assigned to 3 treatments: disbudding with analgesic on the day of the procedure, disbudding with analgesic throughout the study, and sham disbudding. All calves were sedated, given a lidocaine cornual local block and a single injection of an nonsteroidal anti-inflammatory drugs. Starting on the day after their disbudding treatment, calves were tested daily using the modified hole-board apparatus. After 12 d of testing, the locations of the 4 milk-containing bottles were switched, and calves then relearned the locations of the rewarded bottles over the next 6 daily test sessions. We found general working memory (i.e., short-term memory) and reference memory (i.e., long-term memory) increased over the 12 d of testing, declined when locations were switched on d 13, and then again increased over the final 6 d of testing. We did not find an effect of treatment on any measure, perhaps because there was no lasting pain or because effects were too minor to detect using this test of spatial memory.Copyright © 2023, The Authors. Published by Elsevier Inc. and Fass Inc. on behalf of the American Dairy Science Association. This is an open access article under the CC BY license (http://creativecommons.org/licenses/by/4.0/).		https://dx.doi.org/10.3168/jds.2023-23604	Animals/Nonhumans Dataset	Should be Removed
M. S. S. Yogeswari, J. Jambari, N. N. Khatib, A. Amin, M. H. M. Murugesu, S.	2024	Metabolomics for quality assessment of poultry meat and eggs	Food Quality and Safety	8	no pagination		The poultry industry is experiencing rapid growth worldwide. This accelerated growth has led to multiple food fraud incidents across the food supply chain, which consequently created a demand for precise determination of quality poultry production. This increase in demand for precise poultry production quality has necessitated advanced solutions. Metabolomics has emerged as a viable solution by offering detailed differentiation of biochemical indicators throughout the poultry supply chain. Additionally, this study provides a means to address risk factors affecting the poultry industry without compromising animal welfare, which is a critical concern. This review focuses on important issues related to poultry product quality assessment. Food adulteration has escalated in recent years as it is driven by the increasing focus on consuming high-quality and nutritious food. However, there is no specific guideline for such determinations, especially when appearance, texture, and taste can be manipulated by substituting for food components. Metabolomics can pave the way for a deeper understanding of existing and novel biochemical indicators responsible for determining the quality of poultry meat and eggs. This approach holds the potential to enhance the overall quality of poultry meat and egg products while also preventing food fraud.Copyright © The Author(s) 2024.		https://dx.doi.org/10.1093/fqsafe/fyae004	Animals/Nonhumans Dataset	Should be Retained
M. I. G. Yesil, S.	2024	The determination of mastitis severity at 4-level using Milk physical properties: A deep learning approach via MLP and evaluation at different SCC thresholds	Research in Veterinary Science	174(no pagination)	105310		Current research aims to generate an alternative model to classical methods in the determination of subclinical mastitis at 4 levels (healthy, suspicious, subclinical, and clinical). For this purpose, multilayer perceptron (MLP) artificial neural networks (ANN) was developed as test model. 5 variables from the physical properties of milk somatic cell count (SCC), electrical conductivity (EC), pH, density, and temperature at fore milking (TFM) were included in the model in the classification of mastitis. Model performance was validated on test data (%25) and compared with the multinomial logistic regression (MNLR). MLP model has shown a satisfactory performance with an accuracy of 95.14% and - 141 of AIC score better than the control model (MNLR) of 80.27% and - 133 AIC despite using higher number of parameters (104). Since the main problem is to diagnose subclinical mastitis, which does not cause any visible symptoms, it was important to distinguish between absolute subclinical (suspicious excluded positives) and absolute healthy (suspicious included positives) ones. Therefore, optimum cut-off threshold was evaluated for these two different scenarios with only variable SCC the gold standard indicator of subclinical mastitis and results were compared in the interpretation of model performance. The results show that the 5-variable MLP model exhibits a high sensitivity of 93.22% (AUC = 0.95 for healthy ones) at low cutoff thresholds as well. New studies should provide a better understanding by evaluating economics, sustainability, animal welfare and health aspects together to determine the optimal threshold value.Copyright © 2024 Elsevier Ltd		https://dx.doi.org/10.1016/j.rvsc.2024.105310	Animals/Nonhumans Dataset	Should be Removed
D. B. D. Yeater, K. M. Melzer, D. Magee, A. R. Robinett, M. Guerra, G. Salazar, K. Bolton, T. Hill, H. M.	2024	Training the Concept of Innovate in Dolphins (Tursiops truncatus) Is Both Creative and Cognitively Stimulating	Animals	14(6) (no pagination)	896		Creative or novel behaviors in bottlenose dolphins (Tursiops truncatus) can be indicators of flexible thinking and problem solving. Over 50 years ago, two rough-tooth dolphins demonstrated creative novel behaviors acquired through reinforcement training in human care. Since this novel training, a variety of species have been trained to respond to this conceptual cue. The current study assessed the creativity of 12 bottlenose dolphins (5 females, 7 males) housed at the Roatan Institute for Marine Sciences (RIMS) in Roatan, Honduras. Individual differences were found across four constructs measured for creativity: fluency, flexibility, elaboration, and originality. Variability in performance occurred across test sessions. Animals with less experience with this task performed fewer innovative" behaviors as compared to more experienced animals. Despite errors, dolphins continued to attempt the task during test sessions, suggesting the concept of "innovate" was intrinsically rewarding and cognitively engaging. This task may be utilized across species to promote the comparative study of innovative or creative behavior as well as to promote cognitive welfare.Copyright © 2024 by the authors."		https://dx.doi.org/10.3390/ani14060896	Animals/Nonhumans Dataset	Should be Removed
N. Y. Yazdani, M. R. Tabari, M. A.	2022	Antitrichomonal activity of nanoemulsion of carvacrol on Trichomonas galline: formulation development and in vitro characterization	Annals of parasitology	68(1)		151-157	In recent years, increasing attention has been paid in veterinary medicine to find novel natural resources to reduce the use of synthetic drugs, avoid side effects, and for better compliance of the animals' owners. Metronidazole has been used for many years in the treatment of birds' trichomonosis. Carvacrol is a terpenoid and several biologic activities was attributed to it. The present study developed and characterized a carvacrol nanoemulsion (NanoCAV) and investigated its antitrichomonal activity on Trichomonas gallinae, the causative agent of pigeon trichomonosis, under in vitro condition and compared it with carvacrol (CAV) and the standard antitrichomonal dug, metronidazole (MTZ). Additionally, cytotoxicity of the developed formulation to the fibroblast cell line was evaluated. The NanoCAV mean size and surface charge were 80.5 nm and -31.2 mv, respectively. No significant cytotoxicity was observed for the NanoCAV. Incorporation efficiency of NanoCAV was measured as 75%. Results of antitrichomonal activity assay showed 12 h fifty percent lethal concentrations of 0.39 and 0.27 mug/ml for CAV and NanoCAV, respectively. The NanoCAV based on in vitro activity and low cytotoxicity, can be further studied for its efficacy and safety profile in the pigeons.		https://dx.doi.org/10.17420/ap6801.419	Animals/Nonhumans Dataset	Should be Removed
X. S. Yang, F. Zhang, Y. Yao, Y. Bai, Z. Yu, J. Liu, X. Zhao, Q. Li, X. Bao, J.	2024	Emotional Contagion" in Piglets after Sensory Avoidance of Rewarding and Punishing Treatment"	Animals	14(7) (no pagination)	1110		In the pig farming industry, it is recommended to avoid groups when treating individuals to reduce adverse reactions in the group. However, can this eliminate the adverse effects effectively? Piglets were assigned to the Rewarding Group (RG), the Punishing Group (PG), and the Paired Control Group (PCG). There were six replicates in each group, with two paired piglets per replicate. One piglet of the RG and PG was randomly selected as the Treated pig (TP), treated with food rewards or electric shock, and the other as the Naive pig (NP). The NPs in the RG and PG were unaware of the treatment process, and piglets in the PCG were not treated. The behavior and heart rate changes of all piglets were recorded. Compared to the RG, the NPs in the PG showed longer proximity but less contact behavior, and the TPs in the PG showed more freezing behavior. The percentage change in heart rate of the NPs was synchronized with the TPs. This shows that after sensory avoidance, the untreated pigs could also feel the emotions of their peers and their emotional state was affected by their peers, and the negative emotions in the pigs lasted longer than the positive emotions. The avoidance process does not prevent the transfer of negative emotions to peers via emotional contagion from the stimulated pig.Copyright © 2024 by the authors.		https://dx.doi.org/10.3390/ani14071110	Animals/Nonhumans Dataset	Should be Removed
A. D. Yalew, D. Melake, B. M.	2023	Assessment of community-based intervention approaches to improve the health and welfare of working donkeys in selected areas of Sidama region, Southern Ethiopia	Frontiers in Veterinary Science	10(no pagination)	1253448		Background: Although efforts have been made by certain non-governmental organizations, like the Donkey Sanctuary, SPANA (Society for the Protection of Animals Abroad), and Brooke Ethiopia, to change the attitudes and practices of donkey owners toward improving the health and welfare of working donkeys, their impact has not been assessed so far. A cross-sectional study was conducted to assess and compare donkeys' health and welfare problems in community-based intervention areas versus non-intervention areas in selected districts of Sidama regional state, Southern Ethiopia. Method(s): For the animal-based welfare assessments, 200 donkeys each were selected and included from intervention and non-intervention areas. The selected donkeys were then assessed for their welfare and health status using five important parameters, namely, body condition score, presence and severity of wounds, behavior, presence and severity of lameness, and presence of other signs of illness/diseases. Result(s): The prevalence and severity of lameness and wounds on donkeys managed in non-intervention areas were higher than those observed in community-based intervention areas. The prevalence of lameness in the non-intervention areas (25.5%) was over two times higher than the prevalence in the intervention areas (12%). Likewise, over 37% of the donkeys in the non-intervention areas were wounded, of which 64% were suffering moderate to severe wounds. Moreover, donkeys in the intervention areas had better body condition and were alert and friendly upon human approach. There was a statistically significant difference (p < 0.01) between the intervention and non-intervention areas in all the considered parameters, namely, the presence of lameness, wound, body condition score, demeanor, and response to approach. Conclusion and recommendations: Based on this study's findings, the community-based intervention approach was found to improve the health and welfare of working donkeys. Therefore, comprehensive and continuous equine health and welfare promotion through community-based intervention approaches should be designed and implemented to improve the welfare of working equines in the country.Copyright © 2024 Yalew, Darge and Melake.		https://dx.doi.org/10.3389/fvets.2023.1253448	Animals/Nonhumans Dataset	Should be Removed
P. C. Yadav, R. N. Yadav, R. Tiwari, D. K. Dinesh, Kumar, S. Kumar, A. Tayal, R.	2024	Comparative Evaluation of the Isoflurane-sparing Effects of Butorphanol and Pentazocine in Buffaloes Undergoing Diaphragmatic Herniorrhaphy	Indian Journal of Animal Research	58(5)		847-851	Background: Isoflurane is commonly used as an inhalant anaesthesia in animals. Foreign body syndrome ultimately results into diaphragmatic hernia which is common in buffaloes. Diaphragmatic herniorrhaphy is generally performed under isoflurane anaesthesia. But there are adverse effects of isoflurane like respiratory depression, hypotension, reduced cardiac output and its metabolites cause atmospheric pollution. So, the present study was planned with the hypothesis that inclusion of opioid analgesic in the balanced anaesthesia might have isoflurane sparing effect. Method(s): The present study was conducted in 15 female buffaloes which were suffering from diaphragmatic hernia which was diagnosed by radiography and later confirmed on rumenotomy. Animals were randomly divided in three groups - group I (Atropine (0.04 mg/kg) - xylazine (0.05 mg/kg) - propofol (till effect) - isoflurane AXPI), group II (Atropine - xylazine - butorphanol (0.03 mg/kg) - propofol - isoflurane AXBPI) and group III (Atropine - xylazine - pentazocine (0.75 mg/kg) - propofol - isoflurane AXPPI) having five animals in each. Group I was taken as control as no analgesic was used in anaesthetic combination for animals of this group. The total isoflurane vapour delivered (mL) for the total duration of anaesthesia was calculated and the values so obtained were equated to 400 kg body weight and 40 minute duration for each animal for statistical comparison. Result(s): The Mean volume of isoflurane (ml) utilized for group I (65.58+/-8.8) was significantly higher than in Group II (38.54+/-5.7) and Group III (41.01+/-4.8). There were no significant changes in the haematological and biochemical profile of these buffaloes among three groups.Copyright © 2024 Agricultural Research Communication Centre. All rights reserved.		https://dx.doi.org/10.18805/IJAR.B-4416	Animals/Nonhumans Dataset	Should be Removed
Z. M. Xu, A. J. J. Castellano-Navarro, A. Macanas-Martinez, E. Suzumura, T. Duboscq, J.	2021	Linking parasitism to network centrality and the impact of sampling bias in its interpretation	bioRxiv.	7			Group living is beneficial for individuals, but also comes with costs. One such cost is the increased possibility of pathogen transmission because increased numbers or frequencies of social contacts are often associated with increased parasite abundance or diversity. The social structure of a group or population is paramount to patterns of infection and transmission. Yet, for various reasons, studies investigating the links between sociality and parasitism in animals, especially in primates, have only accounted for parts of the group (e.g., only adults), which is likely to impact the interpretation of results. Here, we investigated the relationship between social network centrality and an estimate of gastrointestinal helminth infection intensity in a whole group of Japanese macaques (Macaca fuscata). We then tested the impact of omitting parts of the group on this relationship. We aimed to test: (1) whether social network centrality - in terms of the number of partners (degree), frequency of interactions (strength), and level of social integration (eigenvector) - was linked to parasite infection intensity (estimated by eggs per gram of faeces, EPG) and, (2) to what extent excluding portions of individuals within the group might influence the observed relationship. We conducted social network analysis on data collected from one group of Japanese macaques over three months on Koshima Island, Japan. We then ran a series of knock-out simulations. General linear mixed models showed that, at the whole-group level, network centrality was positively associated with geohelminth infection intensity. However, in partial networks with only adult females, only juveniles, or random subsets of the group, the strength of this relationship - albeit still generally positive - lost statistical significance. Furthermore, knock-out simulations where individuals were removed but network metrics were retained from the original whole-group network showed that these changes are partly a power issue and partly an effect of sampling the incomplete network. Our study indicates that sampling bias can thus hamper our ability to detect real network effects involving social interaction and parasitism. In addition to supporting earlier results linking geohelminth infection to Japanese macaque social networks, this work introduces important methodological considerations for research into the dynamics of social transmission, with implications for infectious disease epidemiology, population management, and health interventions.Copyright The copyright holder for this preprint is the author/funder, who has granted bioRxiv a license to display the preprint in perpetuity. It is made available under a CC-BY-NC-ND 4.0 International license.		https://dx.doi.org/10.1101/2021.06.07.447302	Animals/Nonhumans Dataset	Should be Removed
X. W. Xu, Y. Song, Q. Zheng, H. Lv, J. Fu, Z. Mao, X. Li, Y. Wu, H. Zhang, B.	2024	Mechanism of Zhenwu Decoction modulating TLR4/NF-kappaB/HIF-1alpha loop through miR-451 to delay renal fibrosis in type 2 CRS	Phytomedicine	132(no pagination)	155632		Background: Type 2 cardiorenal syndrome (CRS) is a progressive renal insufficiency in patients with chronic heart failure, but its pathophysiology is still unclear. The Chinese medicine Zhenwu Decoction plays an important role in the prevention and treatment of 2-CRS, however, its mechanism of action remains unknown. Purpose(s): The aim of this study was to investigate whether the ameliorative effect of ZWD on 2-CRS renal fibrosis is related to the modulation of miR-451 expression and thus mediating the TLR4/NF-kappaB/HIF-1alpha loop. Study design and methods: A type 2 CRS rat model was constructed using ligation of the left anterior descending branch of the coronary artery + 3/4 nephrectomy, and randomly divided into Control, Sham, Model, Captopril, ZWD-L, ZWD-M and ZWD-H groups.After 4 weeks of ZWD intervention, its effects on cardiac and renal functions of type 2 CRS rats were observed by hematuria and cardiac ultrasonography. Changes in kidney tissue morphology were observed by HE, Masson and PASM staining. The protein and mRNA expression of TLR4, NF-kappaB, HIF-1alpha and IkappaBalpha in kidney tissues were detected by immunohistochemistry and qPCR. Immunofluorescence was used to detect the protein expression of NF-kappaB and HIF-1alpha in renal tissues. Western blot and qPCR were used to detect the protein expression of MCP-1, ICAM-1, IL-1beta, IL-6, TGF-beta, alpha-SMA, FN, Smad2, Smad3, and E-cadherin in renal tissues. PCR was used to detect the protein expression of miR-451mRNA expression level in kidney tissues. Result(s): In this study, we found that ZWD was able to reduce the expression of Scr, BUN, NT-proBNP, and 24-hour quantitative urine protein, elevate LVEF, FS, CO, and reduce the level of LVIDS in type 2 CRS rats, as well as attenuate renal interstitial fibrosis and improve tubular swelling. In addition, Zhenwu Decoction up-regulated the expression of miR-451 in renal tissues and inhibited the expression of TLR4, NF-kappaB, and HIF-1alpha proteins and genes, which in turn inhibited the expression of inflammatory factors and fibrosis-related factors. Conclusion(s): ZWD was able to up-regulate the expression of miR-451 in renal tissues, inhibit the TLR4/NF-kappaB/HIF-1alpha response loop, and then inhibit the expression of inflammatory factors and fibrosis-related factors, improve renal fibrosis, and delay the pathological process of type 2 CRS.Copyright © 2024		https://dx.doi.org/10.1016/j.phymed.2024.155632	Animals/Nonhumans Dataset	Should be Removed
J. J. Xu, M. Wang, P. Kong, Q.	2024	The Gene vepN Regulated by Global Regulatory Factor veA That Affects Aflatoxin Production, Morphological Development and Pathogenicity in Aspergillus flavus	Toxins	16(4) (no pagination)	174		Velvet (VeA), a light-regulated protein that shuttles between the cytoplasm and the nucleus, serves as a key global regulator of secondary metabolism in various Aspergillus species and plays a pivotal role in controlling multiple developmental processes. The gene vepN was chosen for further investigation through CHIP-seq analysis due to significant alterations in its interaction with VeA under varying conditions. This gene (AFLA_006970) contains a Septin-type guanine nucleotide-binding (G) domain, which has not been previously reported in Aspergillus flavus (A. flavus). The functional role of vepN in A. flavus was elucidated through the creation of a gene knockout mutant and a gene overexpression strain using a well-established dual-crossover recombinational technique. A comparison between the wild type (WT) and the DELTAvepN mutant revealed distinct differences in morphology, reproductive capacity, colonization efficiency, and aflatoxin production. The mutant displayed reduced growth rate dispersion of conidial heads impaired cell wall integrity and decreased sclerotia formation, colonization capacity, and aflatoxin levels. Notably, DELTAvepN exhibited complete growth inhibition under specific stress conditions, highlighting the essential role of vepN in A. flavus. This study provides evidence that vepN positively influences aflatoxin production, morphological development, and pathogenicity in A. flavus.Copyright © 2024 by the authors.		https://dx.doi.org/10.3390/toxins16040174	Animals/Nonhumans Dataset	Should be Removed
J. H. Xiao, Z. Li, X. Phillips, C. J. C. Shi, B.	2024	Effects of Transport Duration and Pre-Transport Fasting on Blood Biochemistry in Dorper x Mongolian Sheep	Animals	14(10) (no pagination)	1482		Transport is a high-risk time for sheep, especially if the distances are long and sheep are fasted for a long time beforehand. Two experiments were conducted to compare transport durations of 1 hour (1 h) and 3 hours (3 h) and the effects of feeding before transport using Dorper x Mongolian sheep, which are typical of the region and may be tolerant of the high temperatures in the Inner Mongolian summer. Thirty 4-month-old male sheep were randomly divided into two treatment groups, with 15 sheep/treatment in each experiment, to evaluate the effects on blood biochemical indicators, stress hormone levels, rectal temperatures, and antioxidant status of lambs in summer. In Experiment 1, the levels of triglycerides and free fatty acids after 3 h transport were significantly lower than after 1 h transport (p < 0.05). The levels of thyroxine and malondialdehyde in blood were greater after 3 h transport than 1 h transport (p < 0.05). Creatine kinase levels after 3 h transport tended to be lower than after 1 h transport (p = 0.051). In Experiment 2, the levels of urea and superoxide dismutase in the group fasted pre-transport was significantly lower than those of the group fed pre-transport (p < 0.05). The serum cortisol level in the pre-transport fed group was higher compared to the group fed pre-transport (p = 0.04). Total antioxidant capacity in the pre-transport fasted group tended to be lower compared to that in the pre-transport fed group (p < 0.0001). We conclude that the reduction in nutritional status of sheep transported for longer and without feed pre-transport suggests that transporting sheep in hot conditions in northern China after fasting for a long period should be restricted. However, a decrease in the stress induced by transport following fasting is worthy of further study.Copyright © 2024 by the authors.		https://dx.doi.org/10.3390/ani14101482	Animals/Nonhumans Dataset	Should be Removed
J. G. Xiao, W. Han, Z. Xu, Y. Xing, Y. Phillips, C. J. C. Shi, B.	2024	The Effects of Housing on Growth, Immune Function and Antioxidant Status of Young Female Lambs in Cold Conditions	Animals	14(3) (no pagination)	518		Cold conditions in northern China during winter may reduce sheep growth and affect their health, especially if they are young, unless housing is provided. We allocated 45 two-month-old female lambs to be housed in an enclosed building, a polytunnel, or kept outdoors, for 28 days. The daily weight gain and scalp and ear skin temperature of outdoor lambs were less than those of lambs that were housed in either a house or polytunnel however, rectal temperature was unaffected by treatment. There was a progressive change in blood composition over time, and by the end of the experiment, outdoor lambs had reduced total antioxidant capacity (T-AOC), catalase (CAT), glutathione peroxidase (GSH-Px) and total superoxide dismutase (T-SOD) and increased malondialdehyde compared to those in the house or polytunnel. In relation to immune responses in the lambs' serum, in the polytunnel, immunoglobulin A (IgA), tumor necrosis factor-alpha (TNF-alpha) and interleukin-4 (IL-4) were higher and immunoglobulin G (IgG) lower compared with the concentrations in lambs that were outdoors. Over the course of the experiment, genes expressing heat shock proteins and antioxidant enzymes increased in lambs in the outdoor treatment, whereas they decreased in lambs in the indoor treatments. It is concluded that although there were no treatment effects on core body temperature, the trends for progressive changes in blood composition and gene expression indicate that the outdoor lambs were not physiologically stable hence, they should not be kept outdoors in these environmental conditions for long periods.Copyright © 2024 by the authors.		https://dx.doi.org/10.3390/ani14030518	Animals/Nonhumans Dataset	Should be Removed
M. W. Wu, H. Chen, X. Wu, F. Ma, G. Du, A. Yang, Y.	2024	RPA-CRISPR/Cas9-based method for the detection of Toxoplasma gondii: A proof of concept	Veterinary Parasitology	327(no pagination)	110115		Toxoplasma gondii is a widespread and specialized intracellular protozoan pathogen that affects one third of the world' s population, posing a great threat to public health. As the definitive host, cats excrete oocysts and play a crucial role in the transmission of toxoplasmosis. The current diagnostic tools usually require bulky equipment and expertize, which hinders the efficient diagnosis and intervention of Toxoplasma infection in cats. In this study, we combined (RPA) with clustered regularly interspaced short palindromic repeats (CRISPR)/Cas9 technique to establish an easier method for the detection of T. gondii oocysts in cat fecal samples. The sensitivity, specificity, and practicability of the established RPA-CRISPR/Cas9 method were evaluated using a lateral flow strip, with the limitation of detection determined at 10 plasmid copies/muL (corresponding to about one oocyst), cross reactivity to none of Giardia lamblia, Cryptosporidium sp., Microsporidium biberi and Blastocystis hominis that also commonly found in cats, and comparable performance in detecting T. gondii in clinical samples to conventional PCR amplification. This RPA-CRISPR/Cas9 method provides an alternative to conventional molecular tools used in the clinical diagnosis of Toxoplasma infection in cats and other animals.Copyright © 2024 Elsevier B.V.		https://dx.doi.org/10.1016/j.vetpar.2024.110115	Animals/Nonhumans Dataset	Should be Removed
C. Y. K. Wright, T. Naidoo, N. Asante, K. P. Arku, R. E. Cisse, G. Simane, B. Atuyambe, L. Berhane, K.	2024	Climate Change and Human Health in Africa in Relation to Opportunities to Strengthen Mitigating Potential and Adaptive Capacity: Strategies to Inform an African Brains Trust""	Annals of Global Health	90(1) (no pagination)	7		Background: Africa faces diverse and complex population/human health challenges due to climate change. Understanding the health impacts of climate change in Africa in all its complexity is essential for implementing effective strategies and policies to mitigate risks and protect vulnerable populations. This study aimed to outline the major climate change-related health impacts in Africa in the context of economic resilience and to seek solutions and provide strategies to prevent or reduce adverse effects of climate change on human health and well-being in Africa. Method(s): For this narrative review, a literature search was conducted in the Web of Science, Scopus, CAB Abstracts, MEDLINE and EMBASE electronic databases. We also searched the reference lists of retrieved articles for additional records as well as reports. We followed a conceptual framework to ensure all aspects of climate change and health impacts in Africa were identified. Result(s): The average temperatures in all six eco-regions of Africa have risen since the early twentieth century, and heat exposure, extreme events, and sea level rise are projected to disproportionately affect Africa, resulting in a larger burden of health impacts than other continents. Given that climate change already poses substantial challenges to African health and well-being, this will necessitate significant effort, financial investment, and dedication to climate change mitigation and adaptation. This review offers African leaders and decision-makers data-driven and action-oriented strategies that will ensure a more resilient healthcare system and safe, healthy populations-in ways that contribute to economic resiliency. Conclusion(s): The urgency of climate-health action integrated with sustainable development in Africa cannot be overstated, given the multiple economic gains from reducing current impacts and projected risks of climate change on the continent's population health and well-being. Climate action must be integrated into Africa's development plan to meet the Sustainable Development Goals, protect vulnerable populations from the detrimental effects of climate change, and promote economic development.Copyright © 2024 The Author(s).		https://dx.doi.org/10.5334/aogh.4260	Animals/Nonhumans Dataset	Should be Retained
G. Woods	2024	Brucella canis: a clinical review and rationalising risk	In Practice	46(3)		118-129	Background: After a letter published by the chief veterinary officer in February 2021 highlighted an increase in the number of positive Brucella canis dogs, the frequency of B canis testing in the UK has increased substantially. To date, roughly 160 positive cases have been reported by the APHA. Amid growing unease, veterinary teams have implemented practice protocols to mitigate risk associated with this non-endemic, zoonotic infection. Although well-meaning, blanket policy and inappropriate application of serological tests can negatively impact client and patient welfare while fuelling health anxiety among staff. The combination of increased pet travel, increased popularity of importing dogs and a lack of centralised border requirements for dogs, means B canis is likely to be increasingly encountered and warrants regular, evidence-based discussion to empower the profession and preserve canine welfare. Aim of the article: This article summarises the clinically relevant issues surrounding Brucella canis, focussing on epidemiology, transmission, human health and safety, clinical signs, diagnosis and treatment. Governmental recommendations and recent risk assessments by the Human Animal Infection and Risk Surveillance group are drawn on where appropriate. Moreover, the article aims to instil confidence in veterinary personnel when rationalising B canis infection risk, and help to ensure that canine and staff health are protected.Copyright © 2024 British Veterinary Association.		https://dx.doi.org/10.1002/inpr.416	Animals/Nonhumans Dataset	Should be Retained
L. N. Wisnieski, B. Pierce, S. J. Becker, T. Sordillo, L. M.	2019	Prospects for predictive modeling of transition cow diseases	Animal Health Research Reviews	20(1)		19-30	Transition cow diseases can negatively impact animal welfare and reduce dairy herd profitability. Transition cow disease incidence has remained relatively stable over time despite monitoring and management efforts aimed to reduce the risk of developing diseases. Dairy cattle disease risk is monitored by assessing multiple factors, including certain biomarker test results, health records, feed intake, body condition score, and milk production. However, these factors, which are used to make herd management decisions, are often reviewed separately without considering the correlation between them. In addition, the biomarkers that are currently used for monitoring may not be representative of the complex physiological changes that occur during the transition period. Predictive modeling, which uses data to predict future or current outcomes, is a method that can be used to combine the most predictive variables and their interactions efficiently. The use of an effective predictive model with relevant predictors for transition cow diseases will result in better targeted interventions, and therefore lower disease incidence. This review will discuss predictive modeling methods and candidate variables in the context of transition cow diseases. The next step is to investigate novel biomarkers and statistical methods that are best suited for the prediction of transition cow diseases.Copyright © Cambridge University Press 2019.		https://dx.doi.org/10.1017/S1466252319000112	Animals/Nonhumans Dataset	Should be Removed
W. W. Wiseman, L.	2022	Modified Triple Tibial Osteotomy for Cranial Cruciate Ligament Disease - Description and Clinical Findings in 311 Dogs	Veterinary Surgery	51(5)		33	Objectives: Triple tibial osteotomy (TTO) has been performed with excellent long term outcome in dogs with canine cruciate ligament disease, albeit TTO has been associated with frequent minor complications. The purpose of this study was (1) to describe modifications to the planning and surgical technique of TTO and (2) to report the complication rate of modified TTO in a large cohort of dogs. Method(s): Medical records of 311 dogs with modified TTO were retrospectively reviewed. Clinical outcome and complications were collated. Modifications included modified wedge angle calculation, abandoning the use of guide holes during osteotomy and other minor modifications. Univariate logistic regression was performed to assess for association between continuous clinical variables and complications. Result(s): The median pre-operative tibial plateau angle (TPA) was 27degree (range 17.5degree - 38.5degree). The most common intra-operative complication was tibial tuberosity fracture (4.8%). Post-operative complications (13.2%) were rare with infection being most common. Higher body weight, pre-operative tibial plateau angle, and wedge angle were associated with increased risk of intra-operative tibial tuberosity fracture (p<0.01). Modifications in performing TTO resulted in a median wedge angle of 21 degrees and a median post-operative TPA of 5.8degree. Conclusion(s): The rate of complications for modified TTO were markedly lower compared than previously reported with standard TTO. Modifications appear to result in a greater median wedge angle and lower postoperative TPA than previously reported. Based on this study, complications can be reduced with modified TTO maintaining excellent long term outcome.		https://dx.doi.org/10.1111/vsu.13854	Animals/Nonhumans Dataset	Should be Removed
T. Z. P. Win, T. Mukadi, P. Smith, C. Edwards, T. Han, S. M. Maung, H. T. Brett-Major, D. M. Lee, N.	2024	Antibiotic prophylaxis for leptospirosis	Cochrane Database of Systematic Reviews	2024(3) (no pagination)	CD014959		Background: Leptospirosis is a global zoonotic and waterborne disease caused by pathogenic Leptospira species. Antibiotics are used as a strategy for prevention of leptospirosis, in particular in travellers and high-risk groups. However, the clinical benefits are unknown, especially when considering possible treatment-associated adverse effects. This review assesses the use of antibiotic prophylaxis in leptospirosis and is an update of a previously published review in the Cochrane Library (2009, Issue 3). Objective(s): To evaluate the benefits and harms of antibiotic prophylaxis for human leptospirosis. Search Method(s): We identified randomised clinical trials through electronic searches of the Cochrane Hepato-Biliary Group Controlled Trials Register, CENTRAL, MEDLINE, Embase, LILACS, Science Citation Index Expanded, and other resources. We searched online clinical trial registries to identify unpublished or ongoing trials. We checked reference lists of the retrieved studies for further trials. The last date of search was 17 April 2023. Selection Criteria: We included randomised clinical trials of any trial design, assessing antibiotics for prevention of leptospirosis, and with no restrictions on age, sex, occupation, or comorbidity of trial participants. We looked for trials assessing antibiotics irrespective of route of administration, dosage, and schedule versus placebo or no intervention. We also included trials assessing antibiotics versus other antibiotics using these criteria, or the same antibiotic but with another dose or schedule. Data Collection and Analysis: We followed Cochrane methodology. The primary outcomes were all-cause mortality, laboratory-confirmed leptospirosis regardless of the presence of an identified clinical syndrome (inclusive of asymptomatic cases), clinical diagnosis of leptospirosis regardless of the presence of laboratory confirmation, clinical diagnosis of leptospirosis confirmed by laboratory diagnosis (exclusive of asymptomatic cases), and serious adverse events. The secondary outcomes were quality of life and the proportion of people with non-serious adverse events. We assessed the risk of bias of the included trials using the RoB 2 tool and the certainty of evidence using GRADE. We presented dichotomous outcomes as risk ratios (RR) and continuous outcomes as mean difference (MD), with their 95% confidence intervals (CI). We used a random-effects model for our main analyses and the fixed-effect model for sensitivity analyses. Our primary outcome analyses included trial data at the longest follow-up. Main Result(s): We identified five randomised clinical trials comprising 2593 participants that compared antibiotics (doxycycline, azithromycin, or penicillin) with placebo, or one antibiotic compared with another. Four trials assessed doxycycline with different durations, one trial assessed azithromycin, and one trial assessed penicillin. One trial had three intervention groups: doxycycline, azithromycin, and placebo. Three trials assessed pre-exposure prophylaxis, one trial assessed postexposure prophylaxis, and one did not report this clearly. Four trials recruited residents in endemic areas, and one trial recruited soldiers who experienced limited time exposure. The participants' ages in the included trials were 10 to 80 years. Follow-up ranged from one to three months. Antibiotics versus placebo. Doxycycline compared with placebo may result in little to no difference in all-cause mortality (RR 0.15, 95% CI 0.01 to 2.83 1 trial, 782 participants low-certainty evidence). Prophylactic antibiotics may have little to no effect on laboratory-confirmed leptospirosis, but the evidence is very uncertain (RR 0.56, 95% CI 0.25 to 1.26 5 trials, 2593 participants very low-certainty evidence). Antibiotics may result in little to no difference in the clinical diagnosis of leptospirosis regardless of laboratory confirmation (RR 0.76, 95% CI 0.53 to 1.08 4 trials, 1653 participants low-certainty evidence) and the clinical diagnosis of leptospirosis with laboratory confirmation (RR 0.57, 5% CI 0.26 to 1.26 4 trials, 1653 participants low-certainty evidence). Antibiotics compared with placebo may increase non-serious adverse events, but the evidence is very uncertain (RR 10.13, 95% CI 2.40 to 42.71 3 trials, 1909 participants very low-certainty evidence). One antibiotic versus another antibiotic. One trial assessed doxycycline versus azithromycin but did not report mortality. Compared to azithromycin, doxycycline may have little to no effect on laboratory-confirmed leptospirosis regardless of the presence of an identified clinical syndrome (RR 1.49, 95% CI 0.51 to 4.32 1 trial, 137 participants), on the clinical diagnosis of leptospirosis regardless of the presence of laboratory confirmation (RR 4.18, 95% CI 0.94 to 18.66 1 trial, 137 participants), on the clinical diagnosis of leptospirosis confirmed by laboratory diagnosis (RR 4.18, 95% CI 0.94 to 18.66 1 trial, 137 participants), and on non-serious adverse events (RR 1.12, 95% CI 0.36 to 3.48 1 trial, 137 participants), but the evidence is very uncertain. The certainty of evidence for all the outcomes was very low. None of the five included trials reported serious adverse events or assessed quality of life. One study is awaiting classification. Funding. Four of the five trials included statements disclosing their funding/supporting sources, and the remaining trial did not include this. Three of the four trials that disclosed their supporting sources received the supply of trial drugs directly from the same pharmaceutical company, and the remaining trial received financial support from a governmental source. Authors' conclusions: We do not know if antibiotics versus placebo or another antibiotic has little or have no effect on all-cause mortality or leptospirosis infection because the certainty of evidence is low or very low. We do not know if antibiotics versus placebo may increase the overall risk of non-serious adverse events because of very low-certainty evidence. We lack definitive rigorous data from randomised trials to support the use of antibiotics for the prophylaxis of leptospirosis infection. We lack trials reporting data on clinically relevant outcomes.Copyright ©2024The Cochrane Collaboration. Published by John Wiley & Sons, Ltd.		https://dx.doi.org/10.1002/14651858.CD014959.pub2	Animals/Nonhumans Dataset	Should be Retained
T. Z. H. Win, S. M. Edwards, T. Maung, H. T. Brett-Major, D. M. Smith, C. Lee, N.	2024	Antibiotics for treatment of leptospirosis	Cochrane Database of Systematic Reviews	2024(3) (no pagination)	CD014960		Background: Leptospirosis is a disease transmitted from animals to humans through water, soil, or food contaminated with the urine of infected animals, caused by pathogenic Leptospira species. Antibiotics are commonly prescribed for the management of leptospirosis. Despite the widespread use of antibiotic treatment for leptospirosis, there seems to be insufficient evidence to determine its effectiveness or to recommend antibiotic use as a standard practice. This updated systematic review evaluated the available evidence regarding the use of antibiotics in treating leptospirosis, building upon a previously published Cochrane review. Objective(s): To evaluate the benefits and harms of antibiotics versus placebo, no intervention, or another antibiotic for the treatment of people with leptospirosis. Search Method(s): We identified randomised clinical trials following standard Cochrane procedures. The date of the last search was 27 March 2023. Selection Criteria: We searched for randomised clinical trials of various designs that examined the use of antibiotics for treating leptospirosis. We did not impose any restrictions based on the age, sex, occupation, or comorbidities of the participants involved in the trials. Our search encompassed trials that evaluated antibiotics, regardless of the method of administration, dosage, and schedule, and compared them with placebo or no intervention, or compared different antibiotics. We included trials regardless of the outcomes reported. Data Collection and Analysis: During the preparation of this review, we adhered to the Cochrane methodology and used Review Manager. The primary outcomes were all-cause mortality and serious adverse events (nosocomial infection). Our secondary outcomes were quality of life, proportion of people with adverse events considered non-serious, and days of hospitalisation. To assess the risk of bias of the included trials, we used the RoB 2 tool, and for evaluating the certainty of evidence we used GRADEpro GDT software. We presented dichotomous outcomes as risk ratios (RR) and continuous outcomes as mean differences (MD), both accompanied by their corresponding 95% confidence intervals (CI). We used the random-effects model for all our main analyses and the fixed-effect model for sensitivity analyses. For our primary outcome analyses, we included trial data from the longest follow-up period. Main Result(s): We identified nine randomised clinical trials comprising 1019 participants. Seven trials compared two intervention groups and two trials compared three intervention groups. Amongst the trials comparing antibiotics versus placebos, four trials assessed penicillin and one trial assessed doxycycline. In the trials comparing different antibiotics, one trial evaluated doxycycline versus azithromycin, one trial assessed penicillin versus doxycycline versus cefotaxime, and one trial evaluated ceftriaxone versus penicillin. One trial assessed penicillin with chloramphenicol and no intervention. Apart from two trials that recruited military personnel stationed in endemic areas or military personnel returning from training courses in endemic areas, the remaining trials recruited people from the general population presenting to the hospital with fever in an endemic area. The participants' ages in the included trials was 13 to 92 years. The treatment duration was seven days for penicillin, doxycycline, and cephalosporins five days for chloramphenicol and three days for azithromycin. The follow-up durations varied across trials, with three trials not specifying their follow-up periods. Three trials were excluded from quantitative synthesis one reported zero events for a prespecified outcome, and two did not provide data for any prespecified outcomes. Antibiotics versus placebo or no intervention. The evidence is very uncertain about the effect of penicillin versus placebo on all-cause mortality (RR 1.57, 95% CI 0.65 to 3.79 I2 = 8% 3 trials, 367 participants very low-certainty evidence). The evidence is very uncertain about the effect of penicillin or chlor mphenicol versus placebo on adverse events considered non-serious (RR 1.05, 95% CI 0.35 to 3.17 I2 = 0% 2 trials, 162 participants very low-certainty evidence). None of the included trials assessed serious adverse events. Antibiotics versus another antibiotic. The evidence is very uncertain about the effect of penicillin versus cephalosporin on all-cause mortality (RR 1.38, 95% CI 0.47 to 4.04 I2 = 0% 2 trials, 348 participants very low-certainty evidence), or versus doxycycline (RR 0.93, 95% CI 0.13 to 6.46 1 trial, 168 participants very low-certainty evidence). The evidence is very uncertain about the effect of cefotaxime versus doxycycline on all-cause mortality (RR 0.18, 95% CI 0.01 to 3.78 1 trial, 169 participants very low-certainty evidence). The evidence is very uncertain about the effect of penicillin versus doxycycline on serious adverse events (nosocomial infection) (RR 0.62, 95% CI 0.11 to 3.62 1 trial, 168 participants very low-certainty evidence) or versus cefotaxime (RR 1.01, 95% CI 0.15 to 7.02 1 trial, 175 participants very low-certainty evidence). The evidence is very uncertain about the effect of doxycycline versus cefotaxime on serious adverse events (nosocomial infection) (RR 1.01, 95% CI 0.15 to 7.02 1 trial, 175 participants very low-certainty evidence). The evidence is very uncertain about the effect of penicillin versus cefotaxime (RR 3.03, 95% CI 0.13 to 73.47 1 trial, 175 participants very low-certainty evidence), versus doxycycline (RR 2.80, 95% CI 0.12 to 67.66 1 trial, 175 participants very low-certainty evidence), or versus chloramphenicol on adverse events considered non-serious (RR 0.74, 95% CI 0.15 to 3.67 1 trial, 52 participants very low-certainty evidence). FundingSix of the nine trials included statements disclosing their funding/supporting sources and three trials did not mention funding source. Four of the six trials mentioning sources received funds from public or governmental sources or from international charitable sources, and the remaining two, in addition to public or governmental sources, received support in the form of trial drug supply directly from pharmaceutical companies. Authors' conclusions: As the certainty of evidence is very low, we do not know if antibiotics provide little to no effect on all-cause mortality, serious adverse events, or adverse events considered non-serious. There is a lack of definitive rigorous data from randomised trials to support the use of antibiotics for treating leptospirosis infection, and the absence of trials reporting data on clinically relevant outcomes further adds to this limitation.Copyright ©2024The Cochrane Collaboration. Published by John Wiley & Sons, Ltd.		https://dx.doi.org/10.1002/14651858.CD014960.pub2	Animals/Nonhumans Dataset	Should be Retained
J. N. T. Wilson, C. B. Gordon-Evans, W. J. Strelchik, A. Baldo, C. Rendahl, A. K. Borer, S. Krueger, A. A.	2022	Randomized, Controlled Trial of the Effect of Various Peritoneal Insufflation Pressures on Dynamic Respiratory Compliance in Dogs	Veterinary Surgery	51(Supplement 1)		22	Objective: Describe the effect of peritoneal insufflation on dynamic respiratory compliance. Study Design: Prospective, randomized, controlled clinical trial. Animals: Client-owned dogs (n=7). Method(s): Dogs undergoing laparoscopic procedures were enrolled into the study and patient signalment, exam findings, and arterial blood gas information were recorded. Using volume-controlled mechanical ventilation, dynamic respiratory compliance and other ventilation parameters were measured at preselected peritoneal insufflation pressures (0, 6, 10, and 14 mmHg). Data was evaluated to assess for the relationship between respiratory compliance and intra-abdominal pressure secondary to pneumoperitoneum. Result(s): Baseline respiratory compliance (RC) was positively correlated with patient weight (p<0.01) and thoracic circumference (p=0.01). An increase in intraabdominal pressure (IAP) was significantly associated with a decrease in RC (p<0.001) at each insufflation pressure. There was no significant difference in RC at each peritoneal insufflation pressure between round 1 and round 2. The change in RC between different IAPs was found to be non-linear there was a larger change in RC at lower insufflation pressures. As IAP increased, peak inspiratory pressure (PIP) increased, signifying the increased transpulmonary pressure required to overcome the decreased RC and maintain a consistent tidal volume. Conclusion(s): Dogs undergoing peritoneal insufflation during laparoscopic procedures will have decreased dynamic respiratory compliance. Close monitoring of ventilation parameters under anesthesia is required to ensure effective ventilation and oxygenation for these patients in the face of decreased respiratory compliance.		https://dx.doi.org/10.1111/vsu.13861	Animals/Nonhumans Dataset	Should be Removed
L. K. Wilms, M. Hamidi, D. Riesch, F. Horn, J. Isselstein, J.	2024	How do grazing beef and dairy cattle respond to virtual fences? A review	Journal of animal science	102	no pagination		Virtual fencing (VF) is a modern fencing technology that requires the animal to wear a device (e.g., a collar) that emits acoustic signals to replace the visual cue of traditional physical fences (PF) and, if necessary, mild electric signals. The use of devices that provide electric signals leads to concerns regarding the welfare of virtually fenced animals. The objective of this review is to give an overview of the current state of VF research into the welfare and learning behavior of cattle. Therefore, a systematic literature search was conducted using two online databases and reference lists of relevant articles. Studies included were peer-reviewed and written in English, used beef or dairy cattle, and tested neck-mounted VF devices. Further inclusion criteria were a combination of audio and electrical signals and a setup as a pasture trial, which implied that animals grazed in groups on grassland for 4 h minimum while at least one fence side was virtually fenced. The eligible studies (n = 13) were assigned to one or two of the following categories: animal welfare (n studies = 8) or learning behavior (n studies = 9). As data availability for conducting a meta-analysis was not sufficient, a comparison of the means of welfare indicators (daily weight gain, daily lying time, steps per hour, daily number of lying bouts, and fecal cortisol metabolites [FCM]) for virtually and physically fenced animals was done instead. In an additional qualitative approach, the results from the welfare-related studies were assembled and discussed. For the learning behavior, the number of acoustic and electric signals and their ratio were used in a linear regression model with duration in days as a numeric predictor to assess the learning trends over time. There were no significant differences between VF and PF for most welfare indicators (except FCM with lower values for VF P = 0.0165). The duration in days did not have a significant effect on the number of acoustic and electric signals. However, a significant effect of trial duration on the ratio of electric-to-acoustic signals (P = 0.0014) could be detected, resulting in a decreasing trend of the ratio over time, which suggests successful learning. Overall, we conclude that the VF research done so far is promising but is not yet sufficient to ensure that the technology could not have impacts on the welfare of certain cattle types. More research is necessary to investigate especially possible long-term effects of VF.Copyright © The Author(s) 2024. Published by Oxford University Press on behalf of the American Society of Animal Science. All rights reserved. For commercial re-use, please contact reprints@oup.com for reprints and translation rights for reprints. All other permissions can be obtained through our RightsLink service via the Permissions link on the article page on our site-for further information please con		https://dx.doi.org/10.1093/jas/skae108	Animals/Nonhumans Dataset	Should be Removed
L. P. Wiklund, M. Weiss, J. Beronius, A.	2024	Exploring a mechanism-based approach for the identification of endocrine disruptors using Adverse Outcome Pathways (AOPs) and New Approach Methodologies (NAMs) : A perfluorooctane sulfonic acid case study	Toxicology	504(no pagination)	153794		Endocrine disruptors (EDs) pose a serious threat to human health and the environment and require a comprehensive evaluation to be identified. The identification of EDs require a substantial amount of data, both in vitro and in vivo, due to the current scientific criteria in the EU. At the same time, the EU strives to reduce animal testing due to concerns regarding animal welfare and sensitivity of animal studies to adequately detect adverse effects relevant for human health. Perfluorooctane sulfonic acid (PFOS) is a persistent organic pollutant that is suspected to be an ED based on academic research, however it is not identified as such from a regulatory perspective. It has previously been shown that PFOS has the potential to cause neurotoxicity as well as affect the thyroid system, and it is known that specific thyroid hormone levels are critical in the development of the brain during. In this work, the aim was to evaluate a mechanism-based approach to identify ED properties of PFOS based on the Adverse Outcome Pathway (AOP) framework and using New Approach Methods (NAMs), by comparing this approach to an ED assessment based on the currently available guidance document. An AOP network (AOPN) was generated for the thyroid modality, and AOPs leading to developmental neurotoxicity (DNT) were identified. A literature search and screening process based on the AOPN, and systematic review methodology, was performed, followed by a rigorous Weight-of-Evidence (WoE) assessment. Evidence was mapped back onto the AOPN used for the literature search, to identify possible endocrine Modes-of-Action (MoAs) for PFOS and data gaps in the two assessments. It could be concluded that PFOS fulfils the criteria for ED classification in the standard ED assessment, but not in the mechanism-based assessment. The need for quantitative information, such as quantitative AOPs, for the mechanism-based approach is discussed. The possibility of a directly neurotoxic alternative MoA was also highlighted based on available in vitro data. Opportunities and challenges with implementing AOPs and NAMs into the regulatory assessment of EDs, and assessing hazard in the Next Generation Risk Assessment, is discussed. This case study exploring the mechanism-based approach to ED identification represents an important step toward more accurate and predictive assessment of EDs based on AOPs and NAMs, and to the Next Generation Risk Assessment (NGRA) concept.Copyright © 2024 The Authors		https://dx.doi.org/10.1016/j.tox.2024.153794	Animals/Nonhumans Dataset	Should be Retained
L. S. S. F. Wikanthi, J. Ewaldsson, B. Palsdottir, V. Admyre, T.	2024	Improved Memory and Lower Stress Levels in Male Mice Co-Housed with Ovariectomized Female Mice	Animals	14(10) (no pagination)	1503		Aggressiveness, expressed by fighting, is a frequent problem in group-housed laboratory male mice and results in increased stress, injury, and death. One way to prevent fighting is by pairing the male mice with ovariectomized female mice to provide a compatible companion. However, the effect of these housing conditions remains unclear. Therefore, we aimed to evaluate behavior and stress levels in two different housing conditions, pair-housed with an ovariectomized female and group-housed with other males. Behavioral tests were performed to assess stress and anxiety-like behavior. Moreover, the corticosterone levels in plasma were measured by ELISA. Based on home cage behavior assessment, pair-housed male mice showed no signs of fighting, not even after isolation and regrouping. Our results also showed that the pair-housed males had a better memory and demonstrated less anxiety-like behavior. Subsequently, the pair-housed male mice had a larger reduction in corticosterone levels compared to group-housed males. Overall, pair-housing reduced anxiety-like behavior and stress levels in male mice compared to standard group-housing.Copyright © 2024 by the authors.		https://dx.doi.org/10.3390/ani14101503	Animals/Nonhumans Dataset	Should be Removed
T. T. Wiersema, A. R. Beukers, M. Van Stralen, M. Wouters, E. Van De Vooren, M. Woike, N. Mihov, G. Thies, J. C. Creemers, L. B. Tryfonidou, M. A. Meij, B. P.	2022	Intra-Discal Sustained Release of Celecoxib: Randomized Controlled Study in Dogs with Degenerative Disc Disease	Veterinary Surgery	51(5)		32	Objectives: Degenerative lumbosacral stenosis (DLSS) is a common syndrome causing pain in dogs. The main goal of the present study was to determine clinical efficacy of intradiscally injected celecoxib (CXB)-loaded polyesteramide microspheres (PEAMs) in client-owned dogs painful due to DLSS in this randomized prospective doubleblinded placebo-controlled study. Method(s): Painful client-owned dogs diagnosed with DLSS on MRI were treated with CXB-loaded (n = 20) or unloaded PEAMs (placebo" n = 10) and evaluated by clinical examination, force platform gait analysis, modified client brief pain inventory (CBPI), and MRI at 6 and 12 weeks follow-up. Result(s): At 6 and 12 weeks, CXB-treated dogs were significantly less painful during daily activities compared to placebo based on CBPI. The risk ratio for treatment success was 1.90 (95% C.I. 1.24-2.91, p = 0.023) at week 6 and 1.95 (95% C.I. 1.10-3.45, p = 0.036) at week 12. The beneficial effects of CXB-PEAMs were more pronounced for male dogs and those without subchondral bone changes ("Modic") in MRI at inclusion. T2 relaxation times tended to decrease over time in the CXB-PEAM-treated IVDs (p = 0.0656). Conclusion(s): Intradiscal injection with CXB-PEAMs appeared safe and effective in reducing pain in dogs with DLSS. It remains to be determined whether the reduction in T2 relaxation time is related to natural progression of disc disease or specifically induced by intradiscal injection of CXB-loaded PEAM."		https://dx.doi.org/10.1111/vsu.13854	Animals/Nonhumans Dataset	Should be Removed
J. C. M. Whitham, L. J.	2024	Utilizing vocalizations to gain insight into the affective states of non-human mammals	Frontiers in Veterinary Science	11(no pagination)	1366933		This review discusses how welfare scientists can examine vocalizations to gain insight into the affective states of individual animals. In recent years, researchers working in professionally managed settings have recognized the value of monitoring the types, rates, and acoustic structures of calls, which may reflect various aspects of welfare. Fortunately, recent technological advances in the field of bioacoustics allow for vocal activity to be recorded with microphones, hydrophones, and animal-attached devices (e.g., collars), as well as automated call recognition. We consider how vocal behavior can be used as an indicator of affective state, with particular interest in the valence of emotions. While most studies have investigated vocal activity produced in negative contexts (e.g., experiencing pain, social isolation, environmental disturbances), we highlight vocalizations that express positive affective states. For instance, some species produce vocalizations while foraging, playing, engaging in grooming, or interacting affiliatively with conspecifics. This review provides an overview of the evidence that exists for the construct validity of vocal indicators of affective state in non-human mammals. Furthermore, we discuss non-invasive methods that can be utilized to investigate vocal behavior, as well as potential limitations to this line of research. In the future, welfare scientists should attempt to identify reliable, valid species-specific calls that reflect emotional valence, which may be possible by adopting a dimensional approach. The dimensional approach considers both arousal and valence by comparing vocalizations emitted in negative and positive contexts. Ultimately, acoustic activity can be tracked continuously to detect shifts in welfare status or to evaluate the impact of animal transfers, introductions, and changes to the husbandry routine or environment. We encourage welfare scientists to expand their welfare monitoring toolkits by combining vocal activity with other behavioral measures and physiological biomarkers.Copyright © 2024 Whitham and Miller.		https://dx.doi.org/10.3389/fvets.2024.1366933	Animals/Nonhumans Dataset	Should be Removed
J. C. M. Whitham, L. J.	2024	Corrigendum: Utilizing vocalizations to gain insight into the affective states of non-human mammals(Front. Vet. Sci., (2024), 11, (1366933), 10.3389/fvets.2024.1366933)	Frontiers in Veterinary Science	11(no pagination)	1404906		In the published article there was a citation missing in Introduction, page 2, paragraph 3. The section previously stated: 2) Investigate the construct validity of vocal indicators of affect, with a focus on measures of emotional valence. To review the evidence that vocalizations can be utilized as valid indicators of affective state, we will consider whether vocalizations: (a) reliably vary when individuals experience conditions that are aversive or preferred, (b) reliably vary when individuals experience conditions known to reduce or enhance fitness or survival, (c) are associated with previously validated welfare indicators, and (d) reliably vary when individuals undergo brain stimulation or receive drugs that modulate affect. We acknowledge that, at this time, vocalizations are more likely to provide insight into short-term affective states rather than longer-lasting moods." The corrected section is below: "2) Investigate the construct validity of vocal indicators of affect, with a focus on measures of emotional valence. To review the evidence that vocalizations can be utilized as valid indicators of affective state, we will consider whether vocalizations: (a) reliably vary when individuals experience conditions that are aversive or preferred, (b) reliably vary when individuals experience conditions known to reduce or enhance fitness or survival, (c) are associated with previously validated welfare indicators, and (d) reliably vary when individuals undergo brain stimulation or receive drugs that modulate affect (37). We acknowledge that, at this time, vocalizations are more likely to provide insight into short-term affective states rather than longer-lasting moods." In the published article there was a citation missing in Evidence of construct validity, page 3. The section previously stated: "There is mounting evidence that vocalizations can be utilized as valid, non-invasive indicators of affective state for non-human mammals. We do not provide a thorough review of the human vocal expression literature here, though studies on human subjects do allow researchers to examine how vocalizations can reliably map onto self-reported affective states (47)." The corrected section is below: "There is mounting evidence that vocalizations can be utilized as valid, non-invasive indicators of affective state for non-human mammals. We do not provide a thorough review of the human vocal expression literature here, though studies on human subjects do allow researchers to examine how vocalizations can reliably map onto self-reported affective states (48). For more details on construct validation of vocal indicators of emotions, as well as sensitivity and specificity issues, please see Villain and Briefer (49)." The authors apologize for this error and state that this does not change the scientific conclusions of the article in any way. The original article has been updated.Copyright © 2024 Whitham and Miller."		https://dx.doi.org/10.3389/fvets.2024.1404906	Animals/Nonhumans Dataset	Should be Removed
K. D. F. Whisenant, M. Marien, T. Levine, D. Richardson, D. W. Stefanovski, D. Scherrer, N. M. Engiles, J. B. Ortved, K.	2024	Dorsal-to-palmar branch neuroanastomosis in horses undergoing palmar digital neurectomy does not reduce neuroma formation or improve outcome	Veterinary Surgery	53(4)		671-683	Objective: Chronic foot pain, a common cause of forelimb lameness, can be treated by palmar digital neurectomy (PDN). Complications include neuroma formation and lameness recurrence. In humans, neuroanastomoses are performed to prevent neuroma formation. The aim of the study was to evaluate the outcome of horses undergoing dorsal-to-palmar branch neuroanastomosis following PDN. Study design: Retrospective case series. Animals: Eighty-five horses with PDN and dorsal-to-palmar branch neuroanastomosis. Method(s): Medical records for horses undergoing this procedure at two hospitals between 2015 and 2020 were reviewed. Palmar and dorsal nerve branches of the PDN were transected and end-to-end neuroanastomosis was performed by apposition of the perineurium. Follow-up was obtained from medical records and telephone interviews. Success was defined as resolution of lameness for at least one year. Result(s): Lameness resolved following surgery in 81/85 (95%) horses with 57/84 (68%) sound at one year. Postoperative complications occurred in 19/85 (22%) cases. The main limitations of the study were an incomplete data set, inaccurate owner recall, and variations in procedure. Conclusion(s): Compared to previous studies, this technique resulted in similar numbers of horses sound immediately after surgery, a comparable rate of postoperative neuroma formation but a higher recurrence of lameness rate at 1 year postoperatively. Clinical significance: End-to-end neuroanastomosis of the dorsal and palmar branches of the PDN does not reduce the rate of neuroma formation in horses. Long-term outcome was less favorable compared to previously reported PDN techniques.Copyright © 2024 American College of Veterinary Surgeons.		https://dx.doi.org/10.1111/vsu.14075	Animals/Nonhumans Dataset	Should be Removed
S. C. Westman, T. E. Bergstrom, T. C. Edwards, L. A. Garcia, T. C. Stover, S. M.	2024	Ex vivo biomechanical evaluation of an adhered fiberglass and polymethyl methacrylate sole-hoof wall cast on stabilization of type III distal phalanx fractures under simulated physiologic midstance loads	Veterinary Surgery	53(2)		224-233	Objective: To evaluate the effect of the application of a novel fiberglass-glue cast (FGC) on the fracture gap width in experimentally created type III distal phalanx fractures in cadaveric specimens under simulated physiologic loads. Study design: Ex vivo biomechanical laboratory study. Animals: Nine unilateral adult equine cadaver forelimbs. Method(s): Type III distal phalanx fractures were created in forelimb specimens, which maintained distal components of the passive stay apparatus. The fracture gap was measured at 5%, 20%, 25%, 50%, 75%, and 95% of fracture length (palmar articular border to solar margin) using D65Pr-PaDiO radiographs. The limb was axially loaded (700, 3600, 4600, and 6700 N) before, during, and after removal of a woven fiberglass cloth and polymethyl methacrylate cast that encompassed the sole and distal portion of the hoof wall (FGC). Fracture gap widths were compared among loads and treatments using a mixed model ANOVA. Result(s): On average, under simulated physiological midstance loads, the fracture gap width was 0.2 mm smaller after FGC application, with the greatest decrease (0.5 mm) near the articular surface. On average, it was 0.3 mm smaller than after FGC removal. Fracture gap width was 0.1 mm greater when midstance loads transitioned from standing load to walking, trotting, and gallop loads. The fracture gap width increased by 1.3 mm with increasing distance from the articular surface. Conclusion(s): The FGC reduced the fracture gap width and prevented the fracture gap widening that occurred after FGC removal. Clinical significance: The findings support consideration of FGC use in the treatment of horses with type III distal phalangeal fractures.Copyright © 2023 The Authors. Veterinary Surgery published by Wiley Periodicals LLC on behalf of American College of Veterinary Surgeons.		https://dx.doi.org/10.1111/vsu.14063	Animals/Nonhumans Dataset	Should be Removed
J. B. Wei, B. Cole, S. A. Leath, S. Oback, B. Boch, J. Wells, D. N. Laible, G.	2024	Production of light-coloured, low heat-absorbing Holstein Friesian cattle by precise embryo-mediated genome editing	Reproduction, Fertility and Development	36(1-2)		112-123	Context. Genome editing enables the introduction of beneficial sequence variants into the genomes of animals with high genetic merit in a single generation. This can be achieved by introducing variants into primary cells followed by producing a live animal from these cells by somatic cell nuclear transfer cloning. The latter step is associated with low efficiencies and developmental problems due to incorrect reprogramming of the donor cells, causing animal welfare concerns. Direct editing of fertilised one-cell embryos could circumvent this issue and might better integrate with genetic improvement strategies implemented by the industry. Methods. In vitro fertilised zygotes were injected with TALEN editors and repair template to introduce a known coat colour dilution mutation in the PMEL gene. Embryo biopsies of injected embryos were screened by polymerase chain reaction and sequencing for intended biallelic edits before transferring verified embryos into recipients for development to term. Calves were genotyped and their coats scanned with visible and hyperspectral cameras to assess thermal energy absorption. Key results. Multiple non-mosaic calves with precision edited genotypes were produced, including calves from high genetic merit parents. Compared to controls, the edited calves showed a strong coat colour dilution which was associated with lower thermal energy absorbance. Conclusions. Although biopsy screening was not absolutely accurate, non-mosaic, precisely edited calves can be readily produced by embryo-mediated editing. The lighter coat colouring caused by the PMEL mutation can lower radiative heat gain which might help to reduce heat stress. Implications. The study validates putative causative sequence variants to rapidly adapt grazing cattle to changing environmental conditions.Copyright © 2024 The Author(s) (or their employer(s)). Published by CSIRO Publishing on behalf of the IETS.		https://dx.doi.org/10.1071/RD23163	Animals/Nonhumans Dataset	Should be Removed
A. L. D. Wealleans, A. Goncalves, R. Scholey, D. Gonzalez-Sanchez, D. Burton, E. Spaepen, R. Elliott, A. Currie, D.	2024	Research Note: Comparative effects of liquid and dry applications of a combination of lysolecithin, synthetic emulsifier, and monoglycerides on growth performance, nutrient digestibility, and litter moisture in broilers fed diets of differing energy density	Poultry science	103(2)		103345	Supplementation of a combination of lysolecithin, a synthetic emulsifier, and monoglycerides (LEX) in liquid and dry form to broiler diets with different energy levels was investigated to determine their effect on performance, litter quality and subsequent occurrence of footpad lesions. One thousand two hundred and forty-eight-day-old Ross 308 broilers were assigned to 1 of 6 treatments for a 42-day study: a basal diet with a normal energy content (NE) NE + 300 g/t LEX in liquid form (LEL) NE + 500 g/t LEX in dry form (LED) a basal diet with low energy (LE, -90 kcal/kg starter, -100 kcal/kg grower, finisher), LE + 300 g/t LEL and a LE + 500 g/t LED. Each treatment consisted of 13 pens of 16 birds each. Diets were fed in 3 phases (starter d 0-10, grower d 11-21, finisher d 22-42). Feed intake and weight were measured on d 0, 10, 21, and 42. On d 42 a litter sample was collected from each pen and 2 birds per pen were assessed for footpad lesions and breast scald. Data were analyzed using JMP 16, with means separation achieved using Tukey's HSD significance was assumed at P < 0.05. Results showed a higher (P < 0.05) cumulative bodyweight gain with LEX supplementation (NE CON = 2,718 g, NE+LED = 2,829, NE+LEL = 2,895, LE CON = 2,722, LE+LED = 2,787, LE+LEL = 2,893 P = 0.0027). An increased feed intake was observed for the LE diets, however cumulative FCR of LE+LED and LE+LEL remained equal to the NE control (1.657 NE CON, 1.657 LE+LED, 1.623 LE+LEL P > 0.05), suggesting LEX enabled the birds to compensate for the energy gap. Litter dry matter was significantly improved with both LED and LEL supplementation compared to the control groups, and resulted in lower (P < 0.05) occurrence and severity of footpad lesions and breast scalds. Considering the income over feed cost (IOFC) of the NE treatment as the reference point for comparison, all other treatments improved profitability, with NE+LEL and LE+LEL achieving the greatest IOFC with 154.58 and 175.96 /1,000 birds respectively. In conclusion, feeding broilers a combination of lysophospholipids, a synthetic emulsifier and monoglycerides resulted in improved bird performance. The use of the LEX also improved litter quality and footpad health, therefore improving animal welfare indicators such as breast scald and footpad measurements.Copyright © 2023 The Authors. Published by Elsevier Inc. All rights reserved.		https://dx.doi.org/10.1016/j.psj.2023.103345	Animals/Nonhumans Dataset	Should be Removed
T. K. Watanabe, N. Suzuki, S. Yogo, T. Harada, Y. Hara, Y.	2024	Investigation of the association between oxygen reserve index and arterial partial oxygen pressure in anesthetized dogs	Veterinary Anaesthesia and Analgesia	51(1)		2015-10-01	Objective: To evaluate the relationship between oxygen reserve index (ORI) and arterial partial pressure of oxygen (PaO2) in anesthetized dogs. Study design: Prospective experimental study. Animals: A total of eight healthy adult Beagle dogs with a median age of 38 (range 20-87) months and a median body mass of 8.6 (range 7.0-13.8) kg. Method(s): After induction of general anesthesia with propofol, dogs were mechanically ventilated and anesthesia maintained with isoflurane carried in oxygen. Arterial blood samples were collected from a catheter placed in the femoral artery. ORI was measured by placing a CO-oximeter sensor on the tongue. Inspired oxygen fraction (FIO2) was increased from 21% to > 95% in increments of 5%. PaO2 and ORI were recorded and compared at different times. The relationship between ORI and PaO2 was investigated using a nonlinear function, the Hill equation, and a linear regression analysis was performed, as appropriate. Result(s): A total of 128 pairs of values were compared for all dogs. Applying the Hill equation to the relationship between ORI and PaO2 resulted in R2 = 0.80 (p < 0.001) with a Hill coefficient of 3.7. It was predicted that ORI ranged 0.1-0.9 as PaO2 ranged 127.0-417.9 mmHg and that in the more linear portion of the range, PaO2 of 127.0-289.9 mmHg ORI ranged 0.1-0.7. Linear regression analysis in the more linear portion showed a weak correlation (R2 = 0.29, p = 0.006). Conclusions and clinical relevance: In the present study, the Hill equation predicted the relationship between PaO2 and ORI for PaO2 ranging 127.0-417.9 mmHg in anesthetized dogs. However, in the linear portion of the PaO2, the coefficient of determination was low, indicating that ORI is not a surrogate for PaO2.Copyright © 2023 Association of Veterinary Anaesthetists and American College of Veterinary Anesthesia and Analgesia		https://dx.doi.org/10.1016/j.vaa.2023.09.003	Animals/Nonhumans Dataset	Should be Removed
X. Z. Wang, P. Zhang, C. Li, C. Ma, Y. Huang, S.	2024	Effects of supplemental Glycyrrhiza polysaccharide on growth performance and intestinal health in weaned piglets	Animal biotechnology	35(1)		2362640	In this study, we investigated the effects of supplemental Glycyrrhiza polysaccharide (GCP) on growth performance and intestinal health of weaned piglets. Ninety piglets weaned at 28days of age were randomly allocated to three groups with five replicates per treatment. Piglets were fed the following diets for 28days: (1) CON (control group), basal diet (2) G500, CON + 500mg/kg GCP (3) G1000, CON + 1000mg/kg GCP. The results showed that supplementation with 1000mg/kg GCP increased the average daily gain (ADG) and decreased the feed-to-gain ratio (F/G) (P<0.05). Serum diamine oxidase (DAO) and D-lactic acid (DL-A) levels were lower in the G1000 group (P<0.05). Dietary GCP 1000mg/kg improved mucosal trypsin activity in the duodenum, jejunum and ileum and increased lipase and amylase activity in the jejunum (P<0.05). Moreover, in the G1000 group, ZO-1, claudin 1 and occludin levels were increased in the jejunum mucosa, whereas interleukin-1beta (IL-1beta) and IL-6 levels were decreased (P<0.05). The 16S rRNA gene analysis indicated that dietary 1000mg/kg GCP altered the jejunal microbial community, with increased relative abundances of beneficial bacteria. In conclusion, dietary GCP 1000mg/kg can improve growth performance, digestive enzyme activity, intestinal immunity, barrier function and microbial community in weaned piglets.		https://dx.doi.org/10.1080/10495398.2024.2362640	Animals/Nonhumans Dataset	Should be Removed
Q. L. Wang, J.Lapata, M.Macleod, M.	2022	Risk of bias assessment in preclinical literature using natural language processing	Research synthesis methods	13(3)		368-380	We sought to apply natural language processing to the task of automatic risk of bias assessment in preclinical literature, which could speed the process of systematic review, provide information to guide research improvement activity, and support translation from preclinical to clinical research. We use 7840 full-text publications describing animal experiments with yes/no annotations for five risk of bias items. We implement a series of models including baselines (support vector machine, logistic regression, random forest), neural models (convolutional neural network, recurrent neural network with attention, hierarchical neural network) and models using BERT with two strategies (document chunk pooling and sentence extraction). We tune hyperparameters to obtain the highest F1 scores for each risk of bias item on the validation set and compare evaluation results on the test set to our previous regular expression approach. The F1 scores of best models on test set are 82.0% for random allocation, 81.6% for blinded assessment of outcome, 82.6% for conflict of interests, 91.4% for compliance with animal welfare regulations and 46.6% for reporting animals excluded from analysis. Our models significantly outperform regular expressions for four risk of bias items. For random allocation, blinded assessment of outcome, conflict of interests and animal exclusions, neural models achieve good performance for animal welfare regulations, BERT model with a sentence extraction strategy works better. Convolutional neural networks are the overall best models. The tool is publicly available which may contribute to the future monitoring of risk of bias reporting for research improvement activities.Copyright © 2021 The Authors. Research Synthesis Methods published by John Wiley & Sons Ltd.		https://dx.doi.org/10.1002/jrsm.1533	Animals/Nonhumans Dataset	Should be Retained
L. P. Wang, G. Liu, T. Chen, G. Li, H. Amuda, T. O. Cao, S. Yan, H. Yin, H. Fu, B. Luo, X.	2024	Parasite-derived microRNA let-7-5p detection for metacestodiasis based on rolling circular amplification-assisted CRISPR/Cas9	FASEB Journal	38(10) (no pagination)	e23708		Metacestodiasis is an infectious disease caused by the larval stage of cestode parasites. This disease poses a serious health hazard to wildlife, livestock, and humans, and it incurs substantial economic losses by impacting the safety of the livestock industry, the quality of meat production, and public health security. Unfortunately, there is currently no available molecular diagnostic method capable of distinguishing cysticercus- and Echinococcus-derived microRNAs (miRNAs) from other helminthes and hosts in the plasma of metacestode-infected animals. This study aims to develop a specific, sensitive, and cost-efficient molecular diagnostic method for cysticercosis and echinococcosis, particularly for early detection. The study developed a rolling circular amplification (RCA)-assisted CRISPR/Cas9 detection method based on parasite-derived miRNA let-7-5p. Using a series of dilutions of the let-7 standard, the limit of detection (LOD) of the qPCR, RCA, and RCA-assisted CRISPR/Cas9 methods was compared. The specificity of qPCR and CRISPR/Cas9 was evaluated using four artificially synthesized let-7 standards from different species. A total of 151 plasma samples were used to evaluate the diagnostic performance. Additionally, the study also assessed the correlation between plasma levels of let-7-5p, the number of Taenia pisiformis cysticerci, and the weight of Echinococcus multilocularis cysts. The results demonstrated that the RCA-assisted CRISPR/Cas9 assay could significantly distinguish let-7 from cestodes and other species, achieving a LOD of 10 aM the diagnostic sensitivity and specificity for rabbit cysticercosis and mouse E. multilocularis were 100% and 97.67%, and 100% and 100%, respectively. Notably, let-7-5p gradually increased in the plasma of T. pisiformis-infected rabbits from 15 days post infection (dpi), peaked at 60 dpi, and persisted until 120 dpi. In E. multilocularis-infected mice, let-7-5p gradually increased from 15 dpi and persisted until 90 dpi. Furthermore, the expression of let-7-5p positively correlated with the number of cysticerci and cyst weight. These results indicated that the let-7-5p-based RCA-assisted CRISPR/Cas9 assay is a sensitive and specific detection method that can be used as a universal diagnostic method for metacestodiasis, particularly for early diagnosis (15 dpi).Copyright © 2024 The Author(s). The FASEB Journal published by Wiley Periodicals LLC on behalf of Federation of American Societies for Experimental Biology.		https://dx.doi.org/10.1096/fj.202302449R	Animals/Nonhumans Dataset	Should be Removed
H. R. L. Wang, T. Gao, X. Wang, H. B. Xiao, J. H.	2024	Impact of climate change on the global circulation of West Nile virus and adaptation responses: a scoping review	Infectious Diseases of Poverty	13(1) (no pagination)	38		Background: West Nile virus (WNV), the most widely distributed flavivirus causing encephalitis globally, is a vector-borne pathogen of global importance. The changing climate is poised to reshape the landscape of various infectious diseases, particularly vector-borne ones like WNV. Understanding the anticipated geographical and range shifts in disease transmission due to climate change, alongside effective adaptation strategies, is critical for mitigating future public health impacts. This scoping review aims to consolidate evidence on the impact of climate change on WNV and to identify a spectrum of applicable adaptation strategies. Main body: We systematically analyzed research articles from PubMed, Web of Science, Scopus, and EBSCOhost. Our criteria included English-language research articles published between 2007 and 2023, focusing on the impacts of climate change on WNV and related adaptation strategies. We extracted data concerning study objectives, populations, geographical focus, and specific findings. Literature was categorized into two primary themes: 1) climate-WNV associations, and 2) climate change impacts on WNV transmission, providing a clear understanding. Out of 2168 articles reviewed, 120 met our criteria. Most evidence originated from North America (59.2%) and Europe (28.3%), with a primary focus on human cases (31.7%). Studies on climate-WNV correlations (n = 83) highlighted temperature (67.5%) as a pivotal climate factor. In the analysis of climate change impacts on WNV (n = 37), most evidence suggested that climate change may affect the transmission and distribution of WNV, with the extent of the impact depending on local and regional conditions. Although few studies directly addressed the implementation of adaptation strategies for climate-induced disease transmission, the proposed strategies (n = 49) fell into six categories: 1) surveillance and monitoring (38.8%), 2) predictive modeling (18.4%), 3) cross-disciplinary collaboration (16.3%), 4) environmental management (12.2%), 5) public education (8.2%), and 6) health system readiness (6.1%). Additionally, we developed an accessible online platform to summarize the evidence on climate change impacts on WNV transmission (https://2xzl2o-neaop.shinyapps.io/WNVScopingReview/). Conclusion(s): This review reveals that climate change may affect the transmission and distribution of WNV, but the literature reflects only a small share of the global WNV dynamics. There is an urgent need for adaptive responses to anticipate and respond to the climate-driven spread of WNV. Nevertheless, studies focusing on these adaptation responses are sparse compared to those examining the impacts of climate change. Further research on the impacts of climate change and adaptation strategies for vector-borne diseases, along with more comprehensive evidence synthesis, is needed to inform effective policy responses tailored to local contexts.Copyright © The Author(s) 2024.		https://dx.doi.org/10.1186/s40249-024-01207-2	Animals/Nonhumans Dataset	Should be Retained
M. S. Waldbauer, E. Barkema, H. W. Pajor, E. A. Knauss, S. Orsel, K.	2024	Partial herd hoof trimming results in a higher economic net benefit than whole herd hoof trimming in dairy herds	PLoS ONE	19(4 April) (no pagination)	e0301457		Sole ulcers, a common cause of lameness is the costliest non-infectious foot lesion in dairy cows and one of the most prevalent non-infectious foot lesions in freestall housing systems. Costs associated with sole ulcers are treatment costs, plus increased labor and decreased productivity and fertility. Routine hoof trimming is part of a strategy to manage sole ulcers. However, hoof trimming strategies differ among farms. The two most frequently applied strategies are: 1) partial herd hoof trimming with a 2-month interval between trims and 2) whole herd hoof trimming at 6-month intervals. A Markov model was developed to investigate whether every 2 months partial herd hoof trimming or whole herd hoof trimming every 6 months was the most cost-effective strategy to avoid costs associated with sole ulcers. In this model, the net benefits for a 100-cow herd and the average productive life span of a dairy cow in intensive dairy systems of 3 years were evaluated. Partial herd hoof trimming was the most cost-effective strategy 100% of the time compared to whole herd hoof trimming, with a difference in 3-year net benefits of US$4,337 (95% CI: US$2,713-US$5,830). Based on sensitivity analyses, variables that were the sources of the biggest uncertainty in the model were herd size, the probability of being trimmed in a partial herd trim, and the prevalence of sole ulcers. To further investigate the impacts of herd size and of probability of being trimmed, various scenario analyses were conducted. With increasing herd size, the difference in net benefits in favor of partial herd hoof trimming increased even more. Scenario analyses about the probability of getting trimmed all indicated that targeted intervention increased the difference in net benefits in favor of partial herd hoof trimming. However, if the selection of cows to be trimmed in a partial herd trim was random, the whole herd hoof trimming strategy became cost-effective. Therefore, targeted selection and early intervention are necessary to decrease costs associated with sole ulcers.Copyright: © 2024 Waldbauer et al. This is an open access article distributed under the terms of the Creative Commons Attribution License, which permits unrestricted use, distribution, and reproduction in any medium, provided the original author and source are credited.		https://dx.doi.org/10.1371/journal.pone.0301457	Animals/Nonhumans Dataset	Should be Removed
C. S. von Bibra, A. Bahr, A. Geertz, B. Kohne, M. Stuedemann, T. Starbatty, J. Hornaschewitz, N. Li, X. Wolf, E. Klymiuk, N. Krane, M. Kupatt, C. Hiebl, B. Eschenhagen, T. Weinberger, F.	2022	Immature human engineered heart tissues engraft in a guinea pig chronic injury model	bioRxiv.	7			Engineered heart tissue (EHT) transplantation represents an innovative, regenerative approach for heart failure patients. Late preclinical trials are underway, and the first clinical trial has started in 2021. Preceding studies revealed functional recovery after implantation of in vitro-matured EHT in the subacute stage while transplantation in a chronic injury setting was less efficient. We hypothesized that the use of immature EHT patches (EHTIm) could improve cardiomyocytes (CM) engraftment. Chronic myocardial injury was induced in a guinea pig model (n=14). EHTIm (15x106 cells) were transplanted directly after casting. Functional consequences were assessed by serial echocardiography. Animals were sacrificed four weeks after transplantation and hearts were excised for histological analysis. Cryo-injury lead to large transmural scars amounting to 26% of the left ventricle. Grafts were identified by a positive staining for human Ku80 and dystrophin, remuscularizing 9% of the scar area on average. The CM density in the graft was higher compared to previous studies with in vitro-matured EHTs and showed a greater population of immature CM. Echocardiographic analysis showed a small improvement of left ventricular function after EHTIm transplantation. In a small translational proof-of-concept study human scale EHTIm patches (4.5x108 cells) were epicardially implanted on healthy pig hearts (n=2). In summary, we provide evidence that transplantation of immature EHT patches without pre-cultivation results in better cell engraftment.Copyright The copyright holder for this preprint is the author/funder, who has granted bioRxiv a license to display the preprint in perpetuity. It is made available under a CC-BY-NC-ND 4.0 International license.		https://dx.doi.org/10.1101/2022.07.07.499077	Animals/Nonhumans Dataset	Should be Removed
K. T. Voigt, M. Zablotski, Y. Weber, F. Zerbe, H.	2024	Effects of Elective Caesarean Sections in Healthy Near-Term Ewes on Subsequent Reproductive Performance	Animals	14(6) (no pagination)	925		Post-surgical reproductive performance following ovine caesarean section has not been well studied. To assess any direct effects of surgical delivery in the absence of confounders such as dystocia or underlying diseases, we studied elective surgery performed in healthy animals for teaching purposes. Four hundred and eleven paired breeding records following vaginal delivery (n = 233), elective caesarean section (n = 122), and subsequent further vaginal deliveries in animals with a history of one prior elective caesarean operation (n = 56) were evaluated retrospectively. The overall subsequent pregnancy rate was 95%. Multivariable statistical analyses did not reveal any significant influence of planned caesarean surgery on subsequent conception, stillbirth, perinatal lamb mortality, lamb birth weights, or the incidence of premature foetal death (mummification and abortion). A significantly higher number of mating attempts was, however, necessary. Also, a significant reduction in litter size was seen in the first pregnancy immediately following a surgical delivery in comparison to animals which had previously only delivered vaginally (p = 0.001), but litter size returned to pre-caesarean levels in further follow-up pregnancies in animals with a history of one elective caesarean section (p = 0.436). Subsequent long-term reproductive performance of sheep following elective caesarean section is thus excellent, and the results encourage retention for breeding.Copyright © 2024 by the authors.		https://dx.doi.org/10.3390/ani14060925	Animals/Nonhumans Dataset	Should be Removed
A. B. Vogt, K. Waiblinger, S. Konig von Borstel, U.	2024	Can a gradual weaning and separation process reduce weaning distress in dam-reared dairy calves? A comparison with the two-step method	Journal of dairy science.	13			The weaning and separation phase remains one of the biggest challenges for cow-calf-contact systems, but a gradual process that better mimics the naturally occurring reduction in milk intake has not yet been scientifically investigated. Therefore, the aim of our study was to compare behavioral and physiological indicators of distress in 3 mo-old dam-reared dairy calves (with previous full-time cow-calf contact) weaned and separated either via gradual reduction of contact time with the dam (GR, 1 week half day contact, 1 week morning contact, 1 week fence-line contact before complete separation, n = 18) or via 2-step weaning using a nose flap (NF, 2 weeks access to dam with a nose flap, 1 week fence-line contact before complete separation, n = 18). Behavior was recorded 1 week before (or for lying 3 weeks before) weaning start and during the 3 week weaning and separation period with direct observations on 4 d per week or via accelerometers (locomotor play, lying behavior). Blood and fecal samples were taken twice per week from weaning start until 3 weeks after weaning start. Calves were weighed weekly. Statistical analysis was conducted using (generalized) linear mixed models. Over the whole weaning and separation phase, NF calves showed a stronger decrease in the number of lying bouts, amount of locomotor play and average daily weight gains, as well as a higher increase in total mixed ration feeding time compared with GR calves, whereas GR calves vocalized more often and showed more searching behavior than NF calves. Also, the neutrophil:lymphocyte ratio of NF calves was elevated on d 3 after insertion of the nose flaps compared with baseline, but showed no change for GR calves on any sampling day. Overall, results point toward a favorable effect of a gradual weaning strategy on reduction of weaning and separation distress in dam-reared dairy calves, but the method requires further improvement from the protocol used in our study.Copyright The Authors. Published by Elsevier Inc. on behalf of the American Dairy Science Association. This is an open access article under the CC BY license (http://creativecommons.org/licenses/by/4.0/).		https://dx.doi.org/10.3168/jds.2024-23809	Animals/Nonhumans Dataset	Should be Removed
A. C. Vishwakarma, P. Ramya, M.	2023	Rapid and visual detection of leptospira interrogans using polymerase spiral reaction assay	Journal of Applied Biology and Biotechnology	11(Supplement 1)		46-51	Leptospirosis is a waterborne zoonotic disease caused by pathogenic species of the genus Leptospira that affects humans and animals. Current diagnostic methods, such as culture and serology-based techniques, have limitations, including low sensitivity and time-consuming nature. This study presents the first implementation of the polymerase spiral reaction (PSR) assay for the rapid and visual detection of Leptospira interrogans. The assay utilizes Lipl32, a highly conserved gene that encodes an outer membrane lipoprotein, as a marker gene to detect pathogenic Leptospira spp. For visual detection, the assay was evaluated using a colorimetric dye and nucleic acid stain. The assay was optimized for various reaction parameters. The optimal conditions were determined to be 60degreeC for 60 min with 6U of Bst Polymerase, 5 mM of Mg2+, 2.5 mM of Betaine, and 10 mM of dNTPs. An artificial contamination study in tap water established the assay's detection limit at 16 GEq/mL. Notably, the PSR assay showed high specificity and sensitivity compared to loop-mediated isothermal amplification (LAMP), requiring only a single primer pair in contrast to the six primers required for LAMP.Copyright © 2023 Archana Vishwakarma, et al.		https://dx.doi.org/10.7324/JABB.2023.144426	Animals/Nonhumans Dataset	Should be Retained
F. E. Violini, J. H. Cardy, T. J. A. Oxley, B. Craig, A. Behr, S.	2024	Clinical outcomes of 20 brachycephalic dogs with thoracolumbar spinal deformities causing neurological signs treated with spinal stabilization using 3D-printed patient-specific drill guides	Veterinary Surgery	53(4)		648-658	Objective: To describe the clinical outcomes for pugs and French bulldogs with congenital vertebral malformations, undergoing thoracolumbar spinal stabilization surgery using 3D-printed patient-specific drill guides. To evaluate the accuracy of pedicle screw placement in this group of dogs. Study design: Retrospective descriptive study. Animals: Twenty dogs (12 pugs and eight French bulldogs). Method(s): Medical records searched between August 2018 and March 2021 for pugs and French bulldogs diagnosed with congenital vertebral abnormalities via magnetic resonance imaging (MRI) scan and computed tomography (CT) scan causing T3-L3 myelopathy signs that underwent spinal stabilization surgery using 3D-printed patient-specific drill guides followed by a postoperative CT scan. The short-term outcome was based on the neurological grade (modified Frankel score-MFS) on the day after surgery, day of discharge, and at the follow-up examination at 4 to 6 weeks after surgery. The mid-term outcome was obtained via an online questionnaire (or direct examination in one case). Result(s): Twenty dogs met the inclusion criteria (19/20 grade 2 MFS, 1/20 grade 4 MFS). No complications were reported in the immediate postoperative period and optimal pedicle screw placement was obtained in 169/201 of screws. Twenty-four hours after surgery 16/20 dogs displayed an unchanged neurological grade. Short-term outcomes revealed a static (17/20) or improved (2/20) neurological grade. Ten owners participated in the online questionnaire. All patients were reported to be ambulatory however, 7/10 dogs displayed abnormal gait. Neurological signs had remained static (6/10) or improved (3/10) in comparison with the dogs' preoperative status at a median of 883.5 days from the surgery. Conclusion(s): Dogs in this study had a favorable short-term outcome and mid-term outcome evaluation revealed a static/improved neurological status. Clinical significance: Thoracolumbar spinal stabilization surgery using 3D-printed patient-specific drill guides showed a favorable outcome in brachycephalic breeds affected by vertebral deformities.Copyright © 2024 American College of Veterinary Surgeons.		https://dx.doi.org/10.1111/vsu.14078	Animals/Nonhumans Dataset	Should be Removed
D. V. Verdu, A. Carretero, A. Bueno-Fernandez, C. Garcia-Dominguez, E. Vina, J. Serna, E.	2022	Pomegranate extract reverses loss of motor coordination in aging frail mice. Functional and molecular studies	Journal of Physiology and Biochemistry	78(Supplement 1)		S76-S77	Aging is defined as the biological process that consists of the progressive deterioration of the organism in apparently healthy individuals. The changes that occur during aging make the individual frailer. Frailty is an age-associated biological syndrome characterized by decreased biological reserves leading to a decline and deterioration of functional properties at the cellular, tissue and organ level. The cerebellum is responsible for the complex motor functions like maintaining balance and posture, coordination of voluntary movements, motor learning and cognitive tasks. During aging most of these functions are deteriorated which results in falls and accidents. The aim of this work was to elucidate the effect of pomegranate extract (PE) during 4 months of supplementation in elderly mice to prevent the frailty. The animal study was approved by the University of Valencia Ethics Committee for Research and Animal Welfare (License reference: A20201110122413). Male C57Bl/6J eighteen-month mice were assigned to one of two groups: control group or PE supplementation (150mg/kg/day) group. Mice were evaluated for the Valencia Score for frailty at pre-supplementation and post-supplementation times using rotarod performance test (motor coordination), ladder climbing test (neuromuscular function), grip strength (muscular force), treadmill (endurance) and monthly involuntary weight loss were conducted. Finally, animals were sacrificed to obtain biological samples to determinate lipid peroxidation as an oxidative stress parameter in cerebellum and cortex. Our results showed that 16 weeks of PE supplementation improved motor skills of C57Bl/6J aged mice in motor coordination, neuromuscular function and monthly weight loss but no changes in grip strength and endurance were found. Furthermore, PE seemed to decrease malondialdehyde, a lipid peroxidation marker, after supplementation in cerebellum homogenates, but no changes in cerebral cortex were found. We report an improvement of motor skills, less weight loss and cerebellum oxidative state in a PE nutritional supplementation model for elderly frail mice.		https://dx.doi.org/10.1007/s13105-022-00923-3	Animals/Nonhumans Dataset	Should be Removed
C. J. Veit, A. M. Ranheim, B. Vas, J. Valros, A. Sandercock, D. A. Piepponen, P. Dulgheriu, D. Nordgreen, J.	2020	The Effect of LPS and Ketoprofen on Cytokines, Brain Monoamines, and Social Behavior in Group-Housed Pigs	Frontiers in Veterinary Science	7(no pagination)	617634		Poor health is a risk factor for damaging behaviors, but the mechanisms behind this link are unknown. Injection of pigs with lipopolysaccharide (LPS) can be used to model aspects of poor health. Recent studies have shown that LPS-injected pigs perform more tail- and ear-directed behavior compared to saline-injected pigs and suggest that pro-inflammatory cytokines may play a role in these behaviors. The aims of this study were to test the effect of LPS on the social behavior of pigs and the neurotransmitters and modulators in their brains and to test the effect of a nonsteroidal anti-inflammatory drug on the effects of LPS. Fifty-two female pigs (11-12 weeks) were allocated to four treatments comprising two injections: saline-saline (SS), saline-LPS (SL), ketoprofen-saline (KS), and ketoprofen-LPS (KL). Activity was scan-sampled every 5 min for 6 h after the last injection in the pen. Social behavior was observed continuously in 10 x 15-min bouts between 8 a.m. and 5 p.m. 1 day before (baseline) and 1 and 2 days after the injection. Saliva was analyzed for cortisol and plasma for tryptophan and kynurenine. The frontal cortex, hippocampus, hypothalamus, and brain stem were sampled 72 h after the injection and analyzed for cytokines and monoamines. LPS activated the HPA axis and decreased the activity within 6 h after the injection. Ketoprofen lowered the effect of LPS on cortisol release and attenuated the behavioral signs of sickness in challenged pigs. SL pigs manipulated the ears of their pen mates significantly longer than SS pigs 2 days after the injection. LPS had no observed effect on IFN-gamma, TNF-alpha, and IL-18. At 72 h after the injection, plasma tryptophan was depleted in SL pigs, and tryptophan and kynurenine concentrations in the frontal cortex and brain stem of SL pigs were significantly lower compared to those in SS pigs. Dopamine concentrations in the hypothalamus of SL pigs were significantly lower compared to those in SS pigs. Serotonin concentrations in the hypothalamus and noradrenaline concentrations in the hippocampus of SL pigs were significantly lower compared to those in KL pigs. In conclusion, LPS influenced the different neurotransmitters and modulators in the brain that are hypothesized to play an important role in the regulation of mood and behavior.© Copyright © 2021 Veit, Janczak, Ranheim, Vas, Valros, Sandercock, Piepponen, Dulgheriu and Nordgreen.		https://dx.doi.org/10.3389/fvets.2020.617634	Animals/Nonhumans Dataset	Should be Removed
J. C. R.-S. Vega-Garzon, L. N. Cruz-Maldonado, O. A. Cortes-Vecino, J. A.	2022	Visualization Technologies for Learning and Teaching Veterinary Acarology and Entomology	Journal of veterinary medical education	49(2)		199-203	Educational technologies are tools and resources used for improving teaching, learning, and creative inquiry. Visualization technologies (VTs) fall within this category and comprise a high diversity of strategies from simple infographics to complex forms of visual data analysis. Traditionally, parasitology has been a challenging subject in medical and veterinary degree courses due to the high number of scientific names, morphological characters, and complex life cycles, among other factors. This has been reinforced by conventional teaching methods with limited innovation strategies. Here we present the design and evaluation of an interactive album of veterinary acarology and entomology, Album Interactivo de Acarologia y Entomologia Veterinaria" (AIAEV). This tool was assessed through three strategies: (1) a mean grade comparison between veterinary parasitology classes before and after VT implementation, (2) a system usability scale (SUS), and (3) a student/user satisfaction index. The grade value was higher in the class after implementation, the SUS total score was 80.05 (excellent), and 93.75% considered it a useful tool. This is the first study aimed at investigating the use of VTs to teach veterinary acarology and entomology and shows promising results to develop and implement digital technologies in this and other veterinary curricula disciplines."		https://dx.doi.org/10.3138/jvme-2020-0034	Animals/Nonhumans Dataset	Should be Removed
R. Z. S. Vaz, H. R. Ghedini, C. P. Lucas, J. D. Dutra, M. M. M. Vaz, F. N. Reis, N. P. Restle, J.	2023	Effects of animal type, handling, and transportation conditions on beef cattle temperament pre-slaughter Efeito do tipo animal, manejo e condicoes de transporte no temperamento pre-abate de bovinos de corte	Arquivo Brasileiro de Medicina Veterinaria e Zootecnia	75(4)		735-743	This study aimed to investigate the effects of animal type, on-farm handling, and transport conditions on temperament of beef cattle pre-slaughter. The study evaluated 4,061 cattle batches, averaging 49 animals, with a total of 199,026 cattle. Temperament was evaluated through a behavioral assessment carried out based on the temperament shown by cattle when approached by humans. One of three different temperament scores were assigned to each batch: calm, anxious, or excitable. Excitable temperament was reported in animals subjected to long transport time and distance and high loading density. The degree of carcass fatness was higher in calm animals, followed by anxious animals, with the excited temperament animals having the lowest carcass fatness degree. Older animals showed more excitable temperament, while younger animals showed calmer temperament. The excitable temperament was more evident in horned animals in relation to polled animals. Animal temperament was more reactive in batches with older cattle, low carcass fatness degree, and with more than 20% horned animals. Good handling and loading facilities and procedures at the farm contributed to adequate cattle temperament expression prior to slaughter.Copyright © 2023, Arquivo Brasileiro de Medicina Veterinaria e Zootecnia. All Rights Reserved.		https://dx.doi.org/10.1590/1678-4162-12904	Animals/Nonhumans Dataset	Should be Removed
E. G. Vasseur, J. Rushen, J. de Passille, A. M.	2013	Development and implementation of a training program to ensure high repeatability of body condition scoring of dairy cows	Journal of Dairy Science	96(7)		4725-4737	A body condition score (BCS) in dairy cattle is a subjective assessment of the proportion of body fat that she possesses and is a common measure used in animal welfare assessment. The objectives of our study were to develop and implement a training program to produce highly repeatable BCS by many assessors as part of a cross-Canada epidemiological study on dairy cow comfort and welfare. In preliminary studies, we established that without any proper standard operating procedures (SOP) to describe the practical steps of the process and good standard reference for each score, assessors provided with a BCS chart scored with each other only with substantial agreement within 0.5 points and moderate agreement on exact score (mean weighted kappa coefficient = 0.79 and 0.46, respectively). Detailed SOP were developed to assess BCS in 4 locations on a dairy farm. Assessing BCS presented more challenges in some locations (when cows exited the milking parlor, when the assessor was located outside the freestall pen) than others (when cows were headlocked at the feed bunk, when assessor was located inside the freestall pen). Additionally, training material and a training procedure were developed to ensure that future assessors would achieve almost perfect repeatability with the trainer within 0.5 points (weighted kappa coefficient >0.80). Twelve trainees followed this training and their repeatability was assessed using photographs in classroom sessions and live observations on farm over a 1-wk period. Repeatability was maintained above target agreement at periodic checks over the 6 mo of on-farm data collection. Two trainers were used as a reference standard to which all trainees were compared. This study demonstrates that to obtain reliable measures, a training program must include validated procedures to help assessors cope with a variety of farm setups. Regular repeatability checks are essential to ensure that the reference standard is maintained over time and to secure high data quality. This method to develop a training program as well as the training program implemented can be used as a model to successfully train on-farm assessors. © 2013 American Dairy Science Association.		https://dx.doi.org/10.3168/jds.2012-6359	Animals/Nonhumans Dataset	Should be Removed
R. C. Vasileva, T. Milanova, A.	2024	Effects of Erythropoietin-Promoted Fracture Healing on Bone Turnover Markers in Cats	Journal of Functional Biomaterials	15(4) (no pagination)	106		In orthopaedics, erythropoietin (EPO) is applied in the preoperative management of anaemic patients, but also as a stimulating factor to assist bone regeneration due to its angiogenic and osteoinductive potential. Since orthopaedists mainly rely on their clinical experience to assess bone healing, additional and more objective methods such as studying the dynamics of bone markers are needed. Therefore, the aim of this study was to investigate the plasma activity of bone-specific alkaline phosphatase (BALP), the N-terminal propeptide of type I collagen (PINP), the C-terminal telopeptide of type I collagen (CTX), and deoxypyridinoline (DPD) during the first 2 months of healing of comminuted fractures in cats, either non-stimulated or locally stimulated with recombinant human erythropoietin (rhEPO). The study included twelve cats of mixed breeds, aged 7.2 +/- 4 months, weighing 2.11 +/- 1.1 kg, with comminuted diaphyseal fractures of the femur. Surgical treatment with plate osteosynthesis was performed in all animals. The cats were randomly divided into two groups-a control (n = 6) and an EPO group (n = 6). The locally applied EPO leads to the increased activity of bone formation markers (BALP and PINP) during the second week after the osteosynthesis, preceding the peaks in the control group by two weeks. The studied bone resorption markers (DPD, CTX) varied insignificantly during the studied period. In conclusion, erythropoietin could serve as a promoter of bone healing in comminuted fractures in cats.Copyright © 2024 by the authors.		https://dx.doi.org/10.3390/jfb15040106	Animals/Nonhumans Dataset	Should be Removed
Z. C. Varhidi, G. Bajcsy, A. C. Jurkovich, V.	2024	Uterine Disease in Dairy Cows: A Comprehensive Review Highlighting New Research Areas	Veterinary Sciences	11(2) (no pagination)	66		Uterine disease is an intensely studied part of dairy cattle health management as it heavily affects many commercial dairy farms and has serious economic consequences. Forms of the disease, pathophysiology, pathogens involved and the effects of uterine disease on the health and performance of cows have already been well described by various authors. Lately, researchers' attention has shifted towards the healthy microbiome of the uterus and the vagina to put emphasis on prevention rather than treatment. This aligns with the growing demand to reduce the use of antibiotics or-whenever possible-replace them with alternative treatment options in farm animal medicine. This review provides a comprehensive summary of the last 20 years of uterine disease research and highlights promising new areas for future studies.Copyright © 2024 by the authors.		https://dx.doi.org/10.3390/vetsci11020066	Animals/Nonhumans Dataset	Should be Removed
B. M. Varghese, S. Pierini, S. Bagashev, A. Ohtani, Y. Gabbasov, R. Ross, K. Huang, S. Bona, A. Merdiana, S. Slovik, K. Worth, A. Nagar, K. Saporito, R. Shaw, L. Ball, M. Qureshi, R. Minutolo, N. Tosh, K. Lee, C. Lukacs, C. Guey, L. Klichinsky, M. Condamine, T.	2023	In Vivo Car-M: Redirecting Endogenous Myeloid Cells with Mrna for Cancer Immunotherapy	Journal for ImmunoTherapy of Cancer	11(Supplement 2)		A1694	Background Macrophages, monocytes, and dendritic cells are sentinel cells of the innate immune system that play a central role in phagocytosis, inflammation, immune cell recruitment, and antigen presentation. Genetically redirecting myeloid cells against tumor-associated antigens represents a novel strategy for cancer immunotherapy. Ex vivo chimeric antigen receptor (CAR) macrophage and monocyte cell therapies have demonstrated robust anti-tumor immunity via targeted phagocytosis, cytokine/chemokine release, activation of the tumor microenvironment (TME), T cell recruitment, and epitope spreading in pre-clinical models. Here, we describe a novel strategy to deliver modified messenger RNA (mRNA) encapsulated in lipid nanoparticles (LNPs) to generate CAR-M (macrophages and monocytes) directly in vivo. Methods Human and murine primary monocytes and macrophages were utilized to characterize mRNA/LNP driven CAR expression kinetics and anti-tumor functionality in vitro using flow cytometry, live cell imaging, single cell RNA sequencing (scRNAseq), and cytokine release assays. The efficacy, safety, and myeloid cell tropism of CAR-encoding mRNA/LNP were evaluated in vivo in syngeneic and humanized mouse models of solid tumors. Tissues were collected and CAR expression along with dynamic changes in immune cell frequency and phenotype were assessed using flow cytometry and scRNAseq. All animal studies were conducted in accordance with the Animal Welfare Act and Public Health Service Policy on Humane Care and Use of Laboratory Animals and approved by the Institutional Animal Care and Use Committee at the Wistar Institute. Results Human macrophages and monocytes engineered with CAR-encoding mRNA/LNP in vitro demonstrated high CAR expression and viability. CAR expression conferred antigen specificity leading to target-specific proinflammatory cytokine secretion and tumor cell killing, with serial killing demonstrated upon tumor rechallenge. The myeloid tropism of the LNP was demonstrated both in vitro and in vivo, with significant CAR expression observed in macrophages, monocytes, and dendritic cells compared to immune cells of non-myeloid origin in mice. In vivo, regional and systemic administration of CAR-encoding mRNA/LNP led to significant tumor regression in subcutaneous and systemically disseminated metastatic solid tumor models, respectively. Treated animals tolerated repeat mRNA/LNP administration with no signs of toxicity. Conclusions These data demonstrate that CAR-M can be directly produced in vivo and directed against tumor associated antigens using mRNA/LNP technology. This novel cancer immunotherapy platform offers an off-the-shelf solution that has the potential to increase access to CAR-based therapies and can be applied to numerous target antigens and indications..		https://dx.doi.org/10.1136/jitc-2023-SITC2023.1514	Animals/Nonhumans Dataset	Should be Removed
D. B. Vanhecke, V. Buch, T.	2023	Refined Tamoxifen Administration in Mice by Encouraging Voluntary Consumption of Palatable Formulations	bioRxiv.	24			Drug administration in preclinical rodent models is essential for research and development of novel therapies. Compassionate administration methods have been developed, but these are mostly incompatible with water-insoluble drugs such as tamoxifen or do not allow for precise timing or dosing of the drugs. For more than two decades, tamoxifen has been administered by oral gavage or injection to CreERT2/loxP gene-modified mouse models to spatiotemporally control gene expression, with the numbers of such models steadily increasing in recent years. Animal-friendly procedures for accurately administering tamoxifen or other water-insoluble drugs would therefore have an important impact on animal welfare. Based on a previously published micropipette feeding protocol, we developed palatable formulations to encourage voluntary consumption of tamoxifen. We evaluated the acceptance of the new formulations by mice during training and treatment and assessed the efficacy of tamoxifen-mediated induction of CreERT2/loxP dependent reporter genes. Both sweetened milk and syrup-based formulations encouraged mice to consume tamoxifen voluntarily, but only sweetened milk formulations were statistically non-inferior to oral gavage in inducing CreERT2-mediated gene expression. Serum concentrations of tamoxifen metabolites, quantified using an in-house developed cell assay, confirmed the lower efficacies of syrup- as compared to sweetened milk-based formulations. We found dosing with a micropipette to be more accurate, with the added advantage that the method requires little training for the experimenter. The new palatable solutions encourage voluntary consumption of tamoxifen without loss of efficacy compared to oral gavage and thus represent a refined administration method.Copyright The copyright holder for this preprint is the author/funder, who has granted bioRxiv a license to display the preprint in perpetuity. It is made available under a CC-BY-NC-ND 4.0 International license.		https://dx.doi.org/10.1101/2023.04.24.538122	Animals/Nonhumans Dataset	Should be Removed
S. A. S. E. van der Klein, C. Marchal, J. L. M. Gibbs, K.	2024	Elucidating the Varying Impact of Necrotic Enteritis Using Performance and Health Indicators in Broiler Infection Models	Avian diseases	67(4)		326-339	Necrotic enteritis (NE) continues to be a significant burden to the poultry industry, compounded by pressure to reduce antibiotic use. Researchers use NE-challenge models to study the infection biology of NE and as screening tools to develop potential novel interventions. Currently, data are limited comparing such models between research establishments, and few indicate which quantitative metrics provide the most accurate measure for determining the efficacy of interventions. We compared data from 10 independent NE-challenge trials incorporating six challenge models employed in four geographical regions to determine the extent of variability in bird responses and to determine, using principal component analysis (PCA), which variables discriminated most effectively between nonchallenged control (NC) and challenged control (CC) groups. Response variables related to growth performance (weight gain, feed intake, feed conversion), health (mortality, lesion scores, NE induction rate), and, in three trials only, gut integrity (tight junction protein claudin-1, claudin-2, and zonula occludens-1 expression, coccidia counts, and intestinal permeability [assessed by FITC-dextran assay]). Treatments included a CC, which varied between trials (for example, in Eimeria predisposition, Clostridium perfringens strain, and days of inoculation), and a NC. The degree of response to challenge in CC birds varied significantly among models and trials. In all trials, lesion scores 1 to 4 days postchallenge were increased in CC vs. NC birds and varied both within and among models (by 0.29-1.17 points and 0.05-2.50 points, respectively). In addition, NE-related mortality at day 28 was increased in CC vs. NC, both within and among models (by 1.79%-4.72% and 0.02%-16.70%, respectively), and final (day 35 or 42) body weight was reduced by 3.9%-14.4% and overall FCR increased by up to 27% across trials (P , 0.05). A PCA on the combined dataset including only performance indicators failed to adequately differentiate NC and CC groups. However, the combination of performance and gut integrity variables and standardization of data by trial and phase achieved greater resolution between groups. This indicated that the inclusion of both types of variables in future NE-challenge studies would enable the generation of more robust predictions about intervention efficacy from different types of infection models. A final PCA based on a subset of key indicator variables, including body weight, feed intake, feed conversion ratio, mortality, and lesion score, achieved a good level of separation between NC and CC status of birds and could, with further research, be a useful supplement to existing approaches for assessing and predicting the NE status of birds in the field.		https://dx.doi.org/10.1637/aviandiseases-D-23-00048	Animals/Nonhumans Dataset	Should be Removed
L. G. W. I. Van Damme, N. Verwaeren, J. Delezie, E. Tuyttens, F. A. M.	2024	Cage enrichment to minimize aggression in part-time group-housed female breeding rabbits	Frontiers in Veterinary Science	11(no pagination)	1401021		In most rabbit farms, breeding does kindle and nurse their kits in single-litter cages throughout their entire reproduction cycle. However, the protective behavior can lead to aggressive displays and injuries when the does are housed in groups. This study aimed to evaluate cage enrichment for reducing the agonistic behavior in part-time group-housed does. A total of eighty does with their 22-day-old kits were allocated to 20 multi-litter cages, with each cage housing four does and their litters for 10 days. Each multi-litter group was subjected to one of four treatments: alfalfa blocks as distraction material (A), wooden panels underneath the platforms (P), both alfalfa and wooden panels (AP), or no extra enrichment (controls, C). This experiment was replicated for three consecutive reproduction cycles. The skin injuries of the does and the kits were scored with a tagged visual analog scale before grouping and at one, three, six, eight, and 10 days after grouping. Computer vision techniques were used to continuously monitor rabbit activity and agonistic behavior (aggression and fleeing/chasing) during the first 24 h after grouping, specifically during light hours. During the first day in the group, 67.2% of the does and 13.4% of the kits acquired new injuries. This increased to 82.0 and 33.2%, respectively after 10 days in the group relative to the onset of grouping. The injury scores of the does increased toward the sixth day after grouping compared to the first (p < 0.001) and were highest on the tenth day for the kits (p < 0.001). On all the observation days, the number of injured does was higher in C compared to A (p = 0.04) and AP treatment (p = 0.005). There were no other treatment effects observed on the doe or kit skin injuries. Rabbit activity was highest after grouping but decreased after the first and second days (p < 0.001). The agonistic interactions between the does involved more fleeing/chasing behavior (62.0%) rather than aggression (38.0%). Although hierarchy fights are likely when unacquainted does are group-housed, the many animals that sustained injuries and the high injury scores confirm that part-time group housing for does is challenging and possibly inevitable. This study has shown that alfalfa, with or without wooden panels, can slightly reduce the number of injured does.Copyright © 2024 Van Damme, Ipek, Verwaeren, Delezie and Tuyttens.		https://dx.doi.org/10.3389/fvets.2024.1401021	Animals/Nonhumans Dataset	Should be Removed
V. K. Validandi, S. Gorain, S. Sagubandi, Y. Mungamuri, S. K. Sinha, S. N.	2024	Exposure assessment and risk characterisation of aflatoxins in randomly collected rice samples from local markets of Hyderabad, India	Food Additives and Contaminants - Part A	41(6)		664-674	Aflatoxin (AF) poisoning of staple foods, such as rice, is caused by fungal contamination by Aspergillus species. These AFs are genotoxic, carcinogenic and suppress the immune system. Hence, the present study was conducted to elucidate the prevalence of AF contamination in rice samples collected from local markets of Hyderabad, Telangana, India. The rice samples collected were analysed for AF by using HPLC-fluorescence detection (HPLC-FLD). Based on AF contamination levels and dietary intake of rice, the health risk was assessed by the margin of exposure (MOE) and liver cancer risk in adults, adolescence and children. The percentage detected contamination with AFB1 and AFB2 of rice samples was 54% and 34%, with the concentration ranging between 0-20.35 microg/kg and 0-1.54 microg/kg, respectively. Three rice samples exceeded the Food Safety and Standards Authority of India (FSSAI) total AF acceptable limit of 15 microg/kg. The average MOE values were 53.73, 50.58 and 35.69 (all <10,000) for adults, adolescence and children, respectively. The average liver cancer risk associated with rice consumption in the population of Hyderabad was found to be 0.27, 0.28 and 0.40 hepatocellular carcinoma (HCC) cases/year/100,000 individuals in adults, adolescence and children, respectively. This study revealed an adverse health risk to population of Hyderabad due to consumption of AF contaminated rice.Copyright © 2024 Taylor & Francis Group, LLC.		https://dx.doi.org/10.1080/19440049.2024.2339369	Animals/Nonhumans Dataset	Should be Retained
M. B. Valente, J. Keddie, S. H. Hopkins, H. Bassat, Q. Baerenbold, O. Bradley, J. Falconer, J. Keogh, R. H. Newton, P. N. Picardeau, M. Crump, J. A.	2024	Diagnosis of human leptospirosis: systematic review and meta-analysis of the diagnostic accuracy of the Leptospira microscopic agglutination test, PCR targeting Lfb1, and IgM ELISA to Leptospira fainei serovar Hurstbridge	BMC Infectious Diseases	24(1) (no pagination)	168		Background: Leptospirosis is an underdiagnosed infectious disease with non-specific clinical presentation that requires laboratory confirmation for diagnosis. The serologic reference standard remains the microscopic agglutination test (MAT) on paired serum samples. However, reported estimates of MAT's sensitivity vary. We evaluated the accuracy of four index tests, MAT on paired samples as well as alternative standards for leptospirosis diagnosis: MAT on single acute-phase samples, polymerase chain reaction (PCR) with the target gene Lfb1, and ELISA IgM with Leptospira fainei serovar Hurstbridge as an antigen. Method(s): We performed a systematic review of studies reporting results of leptospirosis diagnostic tests. We searched eight electronic databases and selected studies that tested human blood samples and compared index tests with blood culture and/or PCR and/or MAT (comparator tests). For MAT selection criteria we defined a threshold for single acute-phase samples according to a national classification of leptospirosis endemicity. We used a Bayesian random-effect meta-analysis to estimate the sensitivity and specificity of MAT in single acute-phase and paired samples separately, and assessed risk of bias using the Quality Assessment of Studies of Diagnostic Accuracy Approach- 2 (QUADAS-2) tool. Result(s): For the MAT accuracy evaluation, 15 studies were included, 11 with single acute-phase serum, and 12 with paired sera. Two included studies used PCR targeting the Lfb1 gene, and one included study used IgM ELISA with Leptospira fainei serovar Hurstbridge as antigen. For MAT in single acute-phase samples, the pooled sensitivity and specificity were 14% (95% credible interval [CrI] 3-38%) and 86% (95% CrI 59-96%), respectively, and the predicted sensitivity and specificity were 14% (95% CrI 0-90%) and 86% (95% CrI 9-100%). Among paired MAT samples, the pooled sensitivity and specificity were 68% (95% CrI 32-92%) and 75% (95% CrI 45-93%) respectively, and the predicted sensitivity and specificity were 69% (95% CrI 2-100%) and 75% (2-100%). Conclusion(s): Based on our analysis, the accuracy of MAT in paired samples was not high, but it remains the reference standard until a more accurate diagnostic test is developed. Future studies that include larger numbers of participants with paired samples will improve the certainty of accuracy estimates.Copyright © The Author(s) 2024.		https://dx.doi.org/10.1186/s12879-023-08935-0	Animals/Nonhumans Dataset	Should be Retained
K. Z. T. Uzae, P. H. E. Rattes, P. Z. Campos, A. L. D. S. Bornal, L. G. Teixeira, M. B. Garcia, H. D. M. Pupulim, A. G. Denadai, R. Rossi, E. D. S. Kastelic, J. P. Ferreira, J. C. P.	2024	Acute post-orchiectomy pain does not reduce alpha rams' interest in feed resources	Frontiers in Veterinary Science	11(no pagination)	1299550		Sheep pain is an animal welfare issue monitored based on behavioral responses, including appetite. Dominant (alpha) males have priority for accessing limited feed resources, however, the effects of pain on feed interest in members of a group with defined social hierarchy are unknown. Our objective was to investigate effects of acute post-orchiectomy pain on alpha rams' interest in accessing a limited feed resource. Eighteen rams were randomly housed in pens of 3 rams. After acclimation, the first 5-d (consecutive) battery of a behavior test was performed. In this test, 180 g of the regular diet concentrate was placed in a portable trough in the center of the pen this feed was supplemental to the diet and represented a limited, albeit strongly preferable feed resource. Rams were filmed for 5 min after the feed introduction. Hierarchical levels (alpha, beta, and gamma) were defined based on the social hierarchical index according to higher initiator and lower receptor agonistic behaviors from the social network analyses. After 15 d, a second 5-d behavioral test battery was repeated. On the following day, alpha rams were castrated. Flunixin meglumine was given immediately before surgery and a final behavioral test was performed 8 h post-orchiectomy, concurrent with an expected peak in postoperative pain. For all recordings, the latency, frequency, and duration of time that each ram had its mouth inside the feed trough were recorded, and the Unesp-Botucatu sheep acute pain scale pain scale (USAPS) was applied. The social hierarchical index was highest in alpha rams, followed by beta and gamma. The pain scores were statistically equivalent across the 11 evaluation days for beta and gamma rams, whereas there was an increase in the final evaluation for alpha. There was no difference in latency, frequency, and duration between alpha, beta, and gamma rams across evaluations. We concluded that acute post-orchiectomy pain did not decrease alpha rams' interest in accessing limited feed. Routine feeding offers a valuable chance to detect pain-related behavior using the USAPS in rams. However, dominance may confound appetite-related behaviors in assessing acute pain, as alpha rams' interest in limited feed remained unaffected by the pain.Copyright © 2024 Uzae, Trindade, Rattes, Campos, Bornal, Teixeira, Garcia, Pupulim, Denadai, Rossi, Kastelic and Ferreira.		https://dx.doi.org/10.3389/fvets.2024.1299550	Animals/Nonhumans Dataset	Should be Removed
A. C.-C. Updike, D. Mueller, K. Rendon, B. Seiber, D. Sowick, M. Walton, K. D.	2021	Evaluating Effects of CO2 Levels on Severe Combined Immunodeficiency Disease (SCID) Mouse Models	Journal of the American Association for Laboratory Animal Science	60(5)		597-598	In response to several notable studies conducted over the last 5 y, the American Veterinary Medical Association (AVMA) revised their recommendations for CO2 euthanasia of rodents in the 2020 release of the AVMA Guidelines for the Euthanasia of Animals. The newly proposed 30-70% CO2 displacement rates represent a shift from the previous opinion that a gradual displacement of the air within the chamber is more humane, and suggests that a higher displacement rate results in more rapid loss of consciousness and reduced pain and distress. Upon review of these revisions, we took initiative to align our rodent euthanasia practices to comply with the new guidance. A 50% displacement was selected as a starting point and visual assessments were performed using up to 20 C57Bl/6 and Balb/c mice to evaluate 3 parameters: equipment function, animal welfare indicators, and total time to euthanasia. No significant concerns were identified and a 50% displacement rate was implemented for rodent euthanasia. Over time, numerous reports of aversive responses to the increased displacement rate by severe combined immunodeficient disease (SCID) mice were communicated to leadership. Follow-up trials observing up to 10 animals (group and single-housed) of this strain identified an increased incidence of behaviors such as jumping, spinning, and erratic escape attempts. In addition, lateral recumbency was delayed 10-15 s longer than observed for other strains. Subsequent evaluations performed at multiple locations confirmed that this behavior could be replicated in SCID mice with different equipment at a 50% displacement rate. These observations prompted further trials of approximately 10 animals to titrate the CO2 displacement rate for SCID mice, and 30% was identified as the maximum rate to eliminate all aversive behavior. Historical literature does allude to the potential for strain-related differences in response to CO2 euthanasia, however to our knowledge, this is the first detailed report of the responses of SCID mice as compared to other common wild-type models. This data will be valuable to inform future investigations into clinical, physiological, genetic, or immunemediated mechanisms of variable CO2 responses.			Animals/Nonhumans Dataset	Should be Removed
G. M.-C. Unal, M. S.	2024	Comparison of sustainable and healthy eating behaviours among different adult age groups in Turkiye	Obesity Facts	17(Supplement 1)		232	Introduction: Many people around the world consume low-quality diets that cause micronutrient deficiencies as well as obesity and non-communicable diseases. The negative impact of poor diet quality is shown on both human health and the environment. Therefore, the EAT-Lancet Commission recommends a healthy and environmentally sustainable diet consisting of vegetables, fruits, whole grains, legumes, nuts, and unsaturated fats. Knowing the levels of sustainable nutrition behaviors in different groups in society is necessary to determine the target group needing intervention. Therefore, this study aims to compare sustainable and healthy eating behaviors among different adult age groups in T rkiye. Method(s): A non-probability sample of 441 adults aged 19 years and over (67.1% women) were recruited via an online survey between March 2023 and May 2023. The study was targeted at each respondent from the adult age group. Participants in the study were divided into four groups according to their ages: 19-34 years (n=164), 35-49 years (n=95), 50-64 years (n=89), and 65+ years (n=93). Age groups were compared regarding the Sustainable and Healthy Eating (SHE) Behaviors factors. The Sustainable and Healthy Eating (SHE) Behaviors Scale consists of 32 items, rated on a seven-point Likert scale (never to always). The items are distributed into seven factors: quality labels, seasonal food and avoiding food waste, animal welfare, meat reduction, healthy and balanced diet, local food, and low fat. Higher scores indicate increased sustainable and healthy eating behaviors. Result(s): The total sustainable and healthy eating behaviors score of the 19-34 age group was lower than other age groups (35-49, 50-64, 65+ years p<.001). When purchasing food, the 19-34 age group was less likely to prefer/mind items related to aspects such as regional certificates, organic food, and quality marks on labels (lower score on Quality labels , p<.001). The young adult group (19-34 years) was paying less attention to the consumption of seasonal food products and food waste than the older groups (lower score on Seasonal food and avoiding food waste , p<.001). The group also placed less emphasis on the selection of free-range eggs and sustainable fishing (lower score on Animal welfare , p<.001) and were less likely to replace meat by a plant-protein source food products (lower score on Meat reduction , p<.001). The 19-34 age group was less likely to choose healthy, nutritious, natural foods, generally indicating a balanced diet (lower score on Healthy and balanced diet , p=.047). The oldest group (65+ years) preferred locally produced foods (higher score on Local food ) more compared to the younger groups (19-34 and 35-49 years, p<.001). The groups had no difference regarding the Low fat factor (p=.192). Conclusion(s): Young adults should be given priority in sustainable and healthy nutrition behavior interventions. Sustainable nutrition can be incorporated into education in schools and universities. Digital channels such as social media can be used as intervention tools to increase young adult's interest. .		https://dx.doi.org/10.1159/000538577	Animals/Nonhumans Dataset	Should be Retained
A. Y. Ullah, M. J. Ullah, H. Babber, I. A. Ahmed, J. Farman, S. Noor, P. S. Khan, M. S. Akrama, Raza, S. M. Khan, J. M.	2024	Reassessing the Controversial Association: A Bradford Hill Criteria Analysis of Human Papillomavirus in Laryngeal Cancer	Journal of Population Therapeutics and Clinical Pharmacology	31(3)		851-860	The role of human papillomavirus (HPV) in Laryngeal cancer (LC) has been extensively investigated globally, yielding conflicting results. Despite numerous attempts by different research groups to explore the potential association of HPV with LC using statistical metaanalysis, the findings remain controversial due to inherent limitations in meta-analytical approaches. Therefore, this study was conducted to investigate the potential link between HPV and LC using an alternative method, the Bradford Hill criteria, to provide a clearer perspective. Initially, we conducted a comprehensive search on PubMed to gather all studies associating HPV with LC. Subsequently, we examined the available data on HPV in LC and normal/benign samples, applying the major Bradford Hill criteria postulates to assess the potential association. Additionally, to enhance the reliability of our findings, we critically evaluated the methodologies of the identified studies to assess the risk of false-negative and false-positive results. Following a meticulous assessment of previous studies against the Bradford Hill criteria postulates, it was observed that not all major postulates were fulfilled. Consequently, our findings suggest no causal association between HPV and LC.Copyright © 2024, Codon Publications. All rights reserved.		https://dx.doi.org/10.53555/jptcp.v31i3.5034	Animals/Nonhumans Dataset	Should be Retained
D. J. O. Ufer, D. L.	2023	Right on the money? U.S. dairy farmers' varied understanding of consumer preferences and attitudes towards animal health, welfare and biotechnology	The Journal of dairy research	90(4)		363-366	This Research Communication investigates how well U.S. dairy farmers understand the voting behaviour and willingness to pay of consumers for products with production traits relevant to animal health, welfare and biotechnology. Accurately understanding consumer behaviour is key to making sound production decisions and reducing risks. Comparing survey data with the literature shows that U.S. dairy farmers correctly assess consumer attitudes and behaviour over animal welfare practices like pain-controlled dehorning but could improve knowledge of attitudes towards antibiotic use and novel biotechnologies like gene editing.		https://dx.doi.org/10.1017/S0022029923000638	Animals/Nonhumans Dataset	Should be Removed
H. M. Uduwawala, A. Gunaratna, G. P. S. Karunanayake, L. Ceruti, A. El Wahed, A. A. Fernando, L. Premaratna, R. Hapugoda, M.	2024	Detection of pathogenic Leptospira with rapid extraction followed by recombinase polymerase amplification (RPA) and quantitative polymerase chain reaction (qPCR) assay-A comprehensive study from Sri Lanka	PLoS ONE	19(3 March) (no pagination)	e0295287		Leptospirosis is the most widespread zoonosis in the world. The disease is more prevalent in tropical regions where the majority of developing countries are located. Leptospirosis is considered a protean manifestation zoonosis with severity of the disease ranging from a mild febrile illness to a severe and life-threatening illness. Clinical symptoms of leptospirosis overlap with other tropical febrile illnesses. Early, rapid, and definitive diagnosis is important for effective patient management. Since Polymerase Chain Reaction (PCR)-based assays are not readily available in most clinical settings, there is a need for an affordable, simple, and rapid diagnostic test. Quantitative PCR (qPCR) and Recombinase Polymerase Amplification (RPA) were implemented at the Faculty of Medicine, University of Kelaniya, and a prospective study to evaluate RPA for diagnosis of acute phase of leptospirosis was conducted. Results indicate that RPA and qPCR were positive in 81% (98/121) of the total positive and acute clinical samples. Of the 81 positive MAT confirmed patients 60 (74%) and 53 (65%) were positive with qPCR and RPA respectively. Retrospective evaluation revealed a high diagnostic accuracy (sensitivity-70% and specificity-87%) of RPA compared to MAT as the reference gold standard. Results further suggest that there is no significant difference between the two assays, qPCR and RPA-SwiftX (P = 0.40). Laboratory procedures for the extraction and detection by qPCR in the laboratory have been optimized to obtain results within 6 hours. However, the RPA-SwiftX method under field conditions took 35 minutes. The RPA-SwiftX method could replace the qPCR which shows similar sensitivity and specificity. Therefore, RPA established under the current study presents a powerful tool for the early and rapid diagnosis of leptospirosis at point-of-care.Copyright © 2024 Uduwawala et al. This is an open access article distributed under the terms of the Creative Commons Attribution License, which permits unrestricted use, distribution, and reproduction in any medium, provided the original author and source are credited.		https://dx.doi.org/10.1371/journal.pone.0295287	Animals/Nonhumans Dataset	Should be Retained
R. A. Udonsom, P. Popruk, S. Reamtong, O. Jirapattharasate, C. Thiangtrongjit, T. Rerkyusuke, S. Chanlun, A. Hasan, T. Kotepui, M. Siri, S. Nishikawa, Y. Mahittikorn, A.	2024	Evaluation of Immunodiagnostic Performances of Neospora caninum Peroxiredoxin 2 (NcPrx2), Microneme 4 (NcMIC4), and Surface Antigen 1 (NcSAG1) Recombinant Proteins for Bovine Neosporosis	Animals	14(4) (no pagination)	531		Bovine neosporosis is among the main causes of abortion in cattle worldwide, causing serious economic losses in the beef and dairy industries. A highly sensitive and specific diagnostic method for the assessment of the epidemiology of the disease, as well as it surveillance and management, is imperative, due to the absence of an effective treatment or vaccine against neosporosis. In the present study, the immunodiagnostic performance of Neospora caninum peroxiredoxin 2 (NcPrx2), microneme 4 (NcMIC4), and surface antigen 1 (NcSAG1) to detect IgG antibodies against N. caninum in cattle were evaluated and compared with that of the indirect fluorescent antibody test (IFAT). The results revealed that NcSAG1 had the highest sensitivity and specificity, with values of 88.4% and 80.7%, respectively, followed by NcPrx2, with a high sensitivity of 87.0% but a low specificity of 67.0%, whereas NcMIC4 showed sensitivity and specificity of 84.1% and 78.9%, respectively, when compared with IFAT. A high degree of agreement was observed for NcSAG1 (k = 0.713) recombinant protein, showing the highest diagnostic capability, followed by NcMIC4 (k = 0.64) and NcPrx2 (k = 0.558). The present study demonstrates that NcSAG1 is helpful as an antigen marker and also demonstrates the potential immunodiagnostic capabilities of NcPrx2 and NcMIC4, which could serve as alternative diagnostic markers for detecting N. caninum infection in cattle. These markers may find utility in future treatment management, surveillance, and risk assessment of neosporosis in livestock or other animal host species. Further research should be directed toward understanding the in vivo immune response differences resulting from immunization with both recombinant proteins.Copyright © 2024 by the authors.		https://dx.doi.org/10.3390/ani14040531	Animals/Nonhumans Dataset	Should be Removed
S. A. A. Ubah, O. A. Columbus, P. K. Abah, K. O. Chibuogwu, I. C. Bankole, A. S. Enem, S. I. Ejiofor, C. E. Akefe, I. O. Ajayi, I. E.	2023	Cypermethrin Toxicity-induced Infertility: An Assessment of Longitudinal Transfer of Protective Potentials of Date Fruit Extracts in Wister Rats	Recent Patents on Biotechnology	17(2)		176-185	Background: There is a potential for longitudinal and horizontal transfer of the cytotoxic effects of cypermethrin, and evidence suggests that date fruit extracts can amelio-rate these cytotoxic effects. Thus, the current study evaluated female Wister rats' fertility and pup parameters after mating males treated with cypermethrin and date fruit (Phoenix dactylifera) extract. Method(s): Adult Wistar rats (n = 74 140 - 207 g) were used to conduct this experiment in two phases: The first phase was a single dose toxicity study (n = 18), while the second phase (n = 56) evaluated female Wister rats' reproductive and pup development parameters after mating with male Wistar rats exposed to date fruit extract and cypermethrin. Male rats were distributed randomly into four groups (n = 7 per group) and administered distilled water (Group I) 60 mg/kg cypermethrin (Group II) to simulate infertility 250 mg/kg date fruit extract alone (Group III) and date fruit extracts plus 60 mg/kg cypermethrin (Group IV). Treated males were then mated with healthy female rats at a ratio of 1:1. Successfully mated females were appraised for conception and pregnancy rates, gestation length, litter size, and weights at birth, and on days 5, 10, 15, and 21 post-partum, an anogenital distance at day-20, sex ratio, and age of pup when hair growth was evident. Result(s): Significant differences (p < 0.05) were observed in litter size and male anogenital distance but not in reproductive performance. Also, the study demonstrated that date fruit extract skewed the sex ratio of offspring to more female than male pups when female Wister rats were mated with males that received date fruit extracts alone or cypermethrin and date fruit extracts. The body weight gain did not differ significantly between the con-trol and cypermethrin-treated groups Conclusion(s): This evidence suggested a longitudinal transfer of the protective effects of date fruit extracts following a weekly exposure of male rats to cypermethrin at 60 mg/kg.Copyright © 2023 Bentham Science Publishers.		https://dx.doi.org/10.2174/1872208316666220817092827	Animals/Nonhumans Dataset	Should be Removed
Y. N. Tverdokhlib, S. Koshevoy, V. Miroshnikova, O. Syniahovska, K. Kovalova, L. Hryshchuk, H.	2024	Effects of Different Methods of Ovulation Induction on Sex Hormones in Serum, and Meat of Rabbit Does	World's Veterinary Journal	14(1)		117-128	High indicators of reproductive function in rabbits can be achieved using hormonal inducers of ovulation, in particular analogs of gonadotropin-releasing hormone, serum, and chorionic gonadotropins. Therefore, the aim of this study was to evaluate the dynamics of sex hormones in the blood serum and meat of rabbit does during ovulation stimulation over 5 consecutive pregnancies. For this purpose, 60 Hyla rabbit does were randomly divided into five groups of 12, ensuring four animals per group with three replicates. Animals of the first and second experimental groups, animals received intramuscular injections of serum gonadotropin, 40 IU and 25 IU respectively, three days prior to artificial insemination. Females of the third and fourth groups were administered combined doses of serum and chorionic gonadotropins (40 IU and 24 IU, respectively) during the same period. Rabbits of the control group were stimulated to ovulate by subcutaneous injection of 0.2 ml analog of gonadotropinreleasing hormone after artificial insemination. Long-term administration of gonadotropins revealed dose-dependent effects. Hyperprogesteronemia was detected in rabbit does (40 IU), while hyperandrogenia was noted in females (24 IU) during the combined administration of gonadotropins. The use of serum gonadotropin at a dose of 25 IU contributed to an increase in the level of follicle-stimulating, luteinizing hormone and progesterone while decreasing 17beta-estradiol. A high dose (40 IU) in rabbit does did not cause significant fluctuations of hormones in blood serum, but decreased luteinizing hormone and progesterone. Long-term use of a gonadotropin-releasing hormone analog was accompanied by a pronounced decrease in the level of luteinizing hormone, as well as 17beta-estradiol. However, the meat of all experimental animals did not increase the content of steroid hormones (testosterone and 17beta-estradiol). It can be concluded that ovulation stimulation in rabbit does using a serum gonadotropin dose of 25 IU and the recommended dose of a gonadotropin-releasing hormone analog does not negatively impact the hormonal balance.Copyright © The Author(s) 2024. All Rights Reserved.		https://dx.doi.org/10.54203/scil.2024.wvj15	Animals/Nonhumans Dataset	Should be Removed
V. K. Tsimihodimos, A. Apostolou, F. Elisaf, M.	2018	Diagnostic lipid changes in patients with visceral leishmaniasis	Hospital practice (1995)	46(4)		229-232	BACKGROUND: Visceral leishmaniasis (VL) has been associated with the increase in triglyceride (TG) levels and the decrease in high-density lipoprotein cholesterol (HDL-C) concentration. The aim of the study was to evaluate whether there is a diagnostic cut-off point in these lipid profile changes. MATERIALS AND METHODS: We included 100 patients with febrile infections. Analytically, 22 patients with VL, 18 patients with leptospirosis, 20 patients with Brucella melitensis, and 40 age- and sex-matched patients with fever and proven bacteremia (endocarditis and pyelonephritis). The lipid parameters were assessed for their diagnostic accuracy using logistic regression and receiver operating characteristic statistics. RESULTS: It was observed that coexistence of HDL-C < 15 mg/dL and TG > 180 mg/dL had 100% sensitivity and 67.5% specificity for the confirmation of VL. The corresponding positive and negative predictive values were 59.4% and 100%, respectively. CONCLUSION: Coexistence of high TGs and low HDL-C values may suggest VL infection in a febrile patient.		https://dx.doi.org/10.1080/21548331.2018.1483171	Animals/Nonhumans Dataset	Should be Retained
B. Traenkle	2023	A Single-Domain Antibody-Based Pet Tracer to Visualize Human Cd4-Positive Cells in Vivo	Journal for ImmunoTherapy of Cancer	11(Supplement 2)		A1732	Background CD4+ T cells play essential roles in the development and regulation of autoimmune diseases and cancer. Recently, we have developed single-domain antibodies that bind with high affinity to human CD4 receptor without affecting T cell function. The lead candidate was radiolabeled with NODAGA and Cu-64 (64Cu-alphaCD4-sdAb) for PET imaging. The aim of this study was to evaluate the applicability of our 64Cu-alphaCD4-sdAb to visualize and differentiate minimal changes in the CD4+ immune infiltrate during cancer immunotherapy and in inflamed tissue. Methods 64Cu-alphaCD4-sdAb was administered intravenously in two orthotopic cancer models and a cutaneous Delayed-Type- Hypersensitivity-Reaction (cDTHR) model. In the first approach, PyMT breast cancer and B16 melanoma cells were implanted in C57BL/6J human-CD4 knock-in (hCD4KI) or wildtype (WT) mice. A subgroup of animals was additionally treated with therapeutic aPD1/a41BB antibodies. To induce cDTHR, hCD4KI mice were sensitized at the abdomen and repetitively challenged at one ear with trinitrochlorobenzene (TNCB). 64Cu-alphaCD4-sdAb PET/MRI was conducted 24 h after the 5th TNCB-ear challenge and organs of interest were harvested for ex vivo biodistribution, immunohistochemistry or mass cytometry (CyTOF) analyses immediately after the last imaging time-point. Results Dynamic 64Cu-alphaCD4-sdAb PET/MRI of PyMT tumors over 6 h revealed the best differentiation between hCD4KI and WT mice at 1.5 h and 3 h imaging time-point post tracer injection. In line with ex vivo analyses of intratumoral CD4+ cell densities, aPD1/a41BB-treated PyMT tumors of hCD4KI mice showed significantly higher 64Cu-aCD4-sdAb uptake (0.46+/-0.01%ID/ml) compared to untreated littermates (0.30 +/-0.03%ID/ml) and PyMT tumors of WT mice (0.21+/-0.02% ID/ml). In contrast, B16 tumors with histologically almost absent CD4+ cell infiltrates yielded an uptake of 0.23+/-0.02% ID/ml similar to WT mice. In the cDTHR model, the 64Cu-alpha CD4-sdAb uptake in the inflamed ears was 3-fold higher compared to control ears. Importantly, a control sdAb tracer did not reveal such differences in the inflamed and non-inflamed ears, excluding relevant non-specific perfusion effects. Immunohistochemistry revealed a rare number of CD4+ cells in the inflamed tissues being detectable by out extremely sensitive PET/MRI approach. Conclusions Due to the important role of CD4+ cells in health and disease, precise non-invasive imaging approaches to visualize and monitor CD4+ cells in vivo are urgently needed. Our newly developed 64Cu-alphaCD4-sdAb PET tracer is able to detect small amounts of CD4+-cell infiltrates in both cancer and cDTHR models, pointing out its potential to serve as a versatile probe for a broad range of T cell-associated diseases. Ethics Approval All animal experiments were carried out in accordance with the German Animal Welfare Act and with consent of regulatory authorities.		https://dx.doi.org/10.1136/jitc-2023-SITC2023.222-I	Animals/Nonhumans Dataset	Should be Removed
E. S. Toryan, T. Gundemir, O.	2024	Linear measurements and shape analysis in the calcaneus of selected dog breeds	Journal of Veterinary Medicine Series C: Anatomia Histologia Embryologia	53(4) (no pagination)	e13078		The vast array of dog breeds showcases a remarkable diversity that extends to osteological differences. Exploring these morphological distinctions and establishing reference data for various dog breeds are essential steps in comprehending the evolutionary changes that dogs have undergone. In this study, we conducted linear measurements of the calcaneus and performed shape analyses on selected dog breeds to elucidate distinctive characteristics among them. X-ray images of the calcaneus from six different dog breeds-Maltese Terrier, Toy Poodle, Pomeranian, Cavalier King Charles Spaniel, French Bulldog and Golden Retriever-were utilized for this investigation. Radiological images were obtained from a medio-lateral exposure, positioned 30 cm away from the x-ray device. From these images, four linear length measurements and two angle values were extracted. Additionally, a 2D geometric morphometric analysis was conducted using 32 semi landmarks placed on the radiological images. Linear measurements were assessed using ANOVA, while principal component analysis was employed to examine shape variations across all individuals. Shape differences between species were further elucidated through canonical variates analysis. The results revealed that the Golden Retriever exhibited the highest values for linear measurements, while the Pomeranian showed the lowest. Maltese Terriers displayed the highest dorsal calcaneal angle value. Notably, there were significant differences in calcaneal body length among all breeds, except for the Toy Poodle and Cavalier King Charles Spaniel. Moreover, Maltese Terriers exhibited statistically distinct angular measurements compared to other breeds. Principal component analysis unveiled that the first principal component explained 32.69% of the total variation, with the cranial edge of the calcaneal body being closer to the body in individuals with higher values. Shape variations also indicated that Golden Retrievers displayed a broader range of shapes compared to French Bulldogs, which exhibited a more conservative distribution. While there was no clear breed-specific distinction according to the first principal component, Cavalier King Charles Spaniels generally showed lower values. In canonical variates analysis, distinctions in calcaneal shape between species were apparent, with Golden Retrievers, Cavalier King Charles Spaniels and French Bulldogs displaying positive values for the first canonical variates. The highest Procrustes distance was observed between Maltese Terriers and Cavalier King Charles Spaniels. Notably, allometry was found to be statistically insignificant. This comprehensive study utilized both linear and geometric morphometric analyses based on x-ray images, yielding promising results. The integration of imaging systems in veterinary anatomy research presents numerous opportunities for studying animal welfare and health, utilizing various materials such as bones and cadavers. These advancements hold the potential for further enhancing our understanding of animal morphology and well-being.Copyright © 2024 Wiley-VCH GmbH. Published by John Wiley & Sons Ltd.		https://dx.doi.org/10.1111/ahe.13078	Animals/Nonhumans Dataset	Should be Removed
M. Z. Tony, A. Abdellah, N. Z. Abdelreheem, A. M. A. Abdel-Samad, M. R. K.	2024	Impact of aluminum phosphide on development of the forensically important fly, Chrysomya albiceps (Diptera: Calliphoridae) Impacto do fosfeto de aluminio no desenvolvimento da mosca de importancia forense, Chrysomya albiceps (Diptera: Calliphoridae)	Revista Brasileira de Parasitologia Veterinaria	33(1) (no pagination)	e012323		Chrysomya albiceps (Calliphoridae) is among the earliest successional fauna on human and animal cadavers. Some immature Calliphoridae can be useful for determination of post-mortem interval. Toxins, particularly pesticides, can affect the rate of insect growth. Aluminum phosphide (AlP) is an affordable insecticide that has not been adequately entomotoxicologically evaluated. So, the impact of AlP on the developmental rate of different stages of C. albiceps was investigated. Larvae of C. albiceps were reared on the rabbit carcasses containing AlP as a treated group, and distilled water as a control group. The substances were administered by a gastric tube. The duration needed for development of C. albiceps stages was documented. Body length, width and weight of larvae were measured after 24, 48, 72 and 96 h from egg hatching. The duration of development increased significantly in the treated group compared to the control group. Larvae body measurements were significantly smaller in the treated group than in the control group. Therefore, it was demonstrated that AlP significantly influences the size of C. albiceps larvae and extends their development. During forensic application, interpretation of C. albiceps data should be used with caution when aluminum phosphide may be the cause of death.Copyright © 2024, Brazilain Coll Veterinary Parasitology. All rights reserved.		https://dx.doi.org/10.1590/S1984-29612024006	Animals/Nonhumans Dataset	Should be Removed
Y. H. C. Tompkins, V. S. R. Kim, W. K.	2024	n-3 enriched Fish oil diet enhanced intestinal barrier integrity in broilers after Eimeria infection	Poultry science	103(6)		103660	Coccidiosis caused by Eimeria spp. results in substantial economic losses in the poultry industry. The objective of this study was to investigate the effects of dietary supplementation with n-3 polyunsaturated fatty acids-enriched fish oil on growth performance, intestinal barrier integrity, and intestinal immune response of broilers challenged with Eimeria spp. A total of 576 fourteen-day-old broilers were randomly assigned in a completely randomized design with a 3 x 2 factorial arrangement, comprising 2 diets supplemented with either 5% fish oil or 5% soybean oil, and 3 Eimeria spp. infection levels: a nonchallenge control, a low dose of Eimeria challenge, and a high challenge dose. The results of the study revealed significant interactions between diet and Eimeria challenge to parameters of gut barrier integrity and feed intake. A significant interaction was observed in feed intake between 5 and 8 d postinfection (DPI), where the fish oil groups exhibited a higher amount of feed intake compared to the soybean oil diet groups after coccidiosis infection. The effects of the fish oil diet resulted in enhanced gut barrier integrity, as evidenced by a trend of decreased gastrointestinal leakage and a lower mean of small intestine lesion scores after Eimeria challenge. Additionally, significant interactions were noted between Eimeria spp. challenge and diet regarding jejunal crypt depth. The positive impact of the fish oil diet was particularly noticeable with the high Eimeria challenge dose. Overall, these findings underscore the relationship between the fish oil diet and Eimeria challenge on broiler chicken intestinal health. Dietary supplementation of fish oil has the potential to maintain small intestine barrier integrity with severe Eimeria infection conditions.Copyright © 2024 The Authors. Published by Elsevier Inc. All rights reserved.		https://dx.doi.org/10.1016/j.psj.2024.103660	Animals/Nonhumans Dataset	Should be Removed
C. B. k. K. Timphaus, F. A. Freise, F. Herbrandt, S. grosse Beilage, E. Fels, M.	2024	Effects of Two Different Methods of Teeth Grinding on Dental Injuries, Skin Lesions, Growth and Behaviour of Suckling Piglets Compared to a Non-Treated Control Group	Animals	14(9) (no pagination)	1318		Teeth grinding in suckling piglets is performed on many farms to protect the piglets' littermates and the sow's udder from injuries caused by the piglets' canines and third incisors. In this study, the effects of two teeth-grinding methods on the piglets' dental health and welfare were investigated. The piglets of a litter were evenly assigned to a treatment: one-third of littermates were ground with a roller grinding head (RG), one-third with a teacup grinding head (TCG), and one-third were not ground at all (CG). A random sample of 100 animals each from the RG and TCG treatment was examined for tooth injuries, i.e., dental pulp openings. Additionally, behavioural analysis was performed (n = 650 piglets), and skin lesions, growth and mortality were determined (n = 1565 piglets). TCG piglets had a lower risk (p < 0.001) of pulp opening than RG piglets (0.08 +/- 0.31 vs. 2.67 +/- 1.67 opened pulps per piglet). Mortality, growth, skin lesions and behaviour of piglets were not influenced by treatment (p > 0.05). This study showed that both teeth-grinding methods led to pulp openings. If teeth grinding cannot be avoided on a farm, using the teacup grinding head is recommended concerning animal health and welfare.Copyright © 2024 by the authors.		https://dx.doi.org/10.3390/ani14091318	Animals/Nonhumans Dataset	Should be Removed
A. L. G. Tian, Y. L. Zhou, N. Cong, W. Li, G. X. Elsheikha, H. M. Zhu, X. Q.	2017	Seroprevalence of Toxoplasma gondii infection in arthritis patients in eastern China	Infectious Diseases of Poverty	6(no pagination)	153		Background: There is accumulating evidence for an increased susceptibility to infection in patients with arthritis. We sought to understand the epidemiology of Toxoplasma gondii infection in arthritis patients in eastern China, given the paucity of data on the magnitude of T. gondii infection in these patients. Method(s): Seroprevalence of T. gondii infection was assessed by enzyme-linked immunosorbent assay using a crude antigen of the parasite in 820 arthritic patients, and an equal number of healthy controls, from Qingdao and Weihai cities, eastern China. Sociodemographic, clinical and lifestyle information on the study participants were also obtained. Result(s): The prevalence of anti-T. gondii IgG was significantly higher in arthritic patients (18.8%) compared with 12% in healthy controls (P < 0.001). Twelve patients with arthritis had anti-T. gondii IgM antibodies - comparable with 10 control patients (1.5% vs 1.2%). Demographic factors did not significantly influence these seroprevalence frequencies. The highest T. gondii infection seropositivity rate was detected in patients with rheumatoid arthritis (24.8%), followed by reactive arthritis (23.8%), osteoarthritis (19%), infectious arthritis (18.4%) and gouty arthritis (14.8%). Seroprevalence rates of rheumatoid arthritis and reactive arthritis were significantly higher when compared with controls (P < 0.001 and P = 0.002, respectively). A significant association was detected between T. gondii infection and cats being present in the home in arthritic patients (odds ratio [OR], 1.68 95% confidence interval [CI]: 1.24 - 2.28 P = 0.001). Conclusion(s): These findings are consistent with and extend previous results, providing further evidence to support a link between contact with cats and an increased risk of T. gondii infection. Our study is also the first to confirm an association between T. gondii infection and arthritis patients in China. Implications for better prevention and control of T. gondii infection in arthritis patients are discussed. Trial registration: This is an epidemiological survey, therefore trial registration was not required.Copyright © The Author(s). 2017.		https://dx.doi.org/10.1186/s40249-017-0367-2	Animals/Nonhumans Dataset	Should be Retained
J. W. R. Thorne, R. Bowdridge, S. A. Becker, G. M. Khilji, S. F. Xie, S. Bentley, K. L. Murdoch, B. M.	2024	Reducing fecal egg count through selective breeding alters dorper lamb response to Haemonchus contortus in an artificial challenge trial	Veterinary Parasitology	328(no pagination)	110177		Infection by gastrointestinal nematodes (GIN), particularly Haemonchus contortus, can be detrimental to sheep health and performance. Genetic susceptibility to GIN varies between breeds, with those lacking high levels of natural resistance often requiring frequent anthelmintic treatment when facing parasitic challenge. Genetic technology can serve as a tool to decrease GIN susceptibility via selection for sheep with reduced fecal egg count (FEC) estimated breeding values (EBVs). However, the physiological changes that result from implementation of this strategy are not well described. Additionally, there is a need for comparison of animals from recent selective breeding against breeds with inherent GIN resistance. In this study we administered a challenge of H. contortus to Dorper x White Dorper (DWD n = 92) lambs that have been genetically selected for either low (DWD-) or high (DWD+) FEC EBVs and Barbados Blackbelly x Mouflon (BBM n = 19) lambs from a genetically resistant breed backgrounds. Lamb FEC, packed-cell volume (PCV) and serum IgG were measured at intermittent levels over 5 weeks. At day 21 and day 35, the selectively bred DWD- had a lower mean FEC compared to DWD+, but were higher than BBM. Reductions in both PCV and serum IgG from initial day 0 levels were observed in DWD lambs, but not in BBM. Furthermore, from a subset of lambs (n = 24) harvested at day 21, DWD- only tended (p = 0.056) to have lower mean worm counts than DWD+, with BBM having the lowest mean worm count. Differentially expressed genes (DEGs) identified via RNA-sequencing of abomasal tissue at day 21 indicate a more pronounced Th2 immune response and more rapid worm expulsion occurred in iBBM than iDWD- and iDWD+ lambs. However, gene expression in DWD- suggests an association between reduced FEC EBV and gastric acid secretion and the ability to limit worm fecundity. Ultimately, selection of Dorper sheep for low FEC EBV can reduce susceptibility to GIN, but it will likely require multiple generations with this trait as a breeding priority before presenting a similar resistance level to Caribbean breeds.Copyright © 2024		https://dx.doi.org/10.1016/j.vetpar.2024.110177	Animals/Nonhumans Dataset	Should be Removed
E. R. S. Terpeluk, J. Finkler-Schade, C. Schuberth, H. J.	2024	Supplementation of Foals with a Saccharomyces cerevisiae Fermentation Product Alters the Early Response to Vaccination	Animals	14(6) (no pagination)	960		Feed supplements supporting animal welfare and performance are becoming increasingly important. Immunomodulatory effects of such products have been observed in many species. The aim of this study was to analyze whether food supplementation with a Saccharomyces cerevisiae fermentation product (SCFP) affects the occurrence of foal diarrhea in early life, and whether the SCFP feeding has an impact on the immediate response to a parenteral vaccination at the age of 6-9 months. Eleven foals received the SCFP (OLI) and eleven foals were fed a placebo (PLA) for 29 days. Growth, diarrhea, and diarrhea severity were observed until day 30. After weaning, at the age of 6-9 months, foals were vaccinated parenterally against influenza and tetanus. The supplementation had no statistically significant effect on diarrhea duration and severity. On the day of vaccination, PLA and OLI foals did not differ significantly regarding numbers of circulating blood leukocyte subsets. However, the response to vaccination differed significantly between OLI and PLA foals. In OLI foals, the numbers of the major leukocyte fractions (granulocytes, lymphocytes, monocytes, CD4+ T cells, CD8+ T cells, CD21+ B cells, and MHC-II+/CD21- cells) increased significantly 24 h after vaccination but remained unchanged in PLA foals. The observed results suggest that early life supplementation with an SCFP may affect the early immune response to an initial vaccination.Copyright © 2024 by the authors.		https://dx.doi.org/10.3390/ani14060960	Animals/Nonhumans Dataset	Should be Removed
J. M. Taylor, Y. Olukosi, O. A. Kim, W. K. Selvaraj, R. Applegate, T. J. Shanmugasundaram, R. Ball, M. E. E. Kyriazakis, I.	2024	Supplementing low protein diets with methionine or threonine during mixed Eimeria challenge	Poultry science	103(6)		103714	We investigated the effects of supplementing low protein diets with methionine (Met) or threonine (Thr) during a mixed Eimeria (consisting of E. acervulina, E. maxima and E. tenella) challenge in broilers. All birds were fed the same starter diet (d1-9) and finisher diet (d28-35) which met Cobb 500 nutrient specifications. Birds were allocated to 1 of 4 dietary treatments from d9 to 28: a standard protein diet (19% CP) a low protein diet (16% CP) or the low protein diet supplemented with Met or Thr at 50% above recommendations. On d14, half of the birds were challenged, and half of the birds were unchallenged. From d14 to 28, feed intake was recorded daily and BW every 3 or 4 d. Oocyst excretion was measured daily from d18 to 27. On d21 and 28, 3 birds per pen were euthanized to assess nutrient digestibility, cytokine expression and intestinal histology. During the acute stage of the challenge, challenged birds reduced ADFI and ADG (P < 0.05). In the pre-patent and recovery stages, birds given the 16% CP diets increased ADFI (P < 0.05), meanwhile there were no differences in ADG in these stages (P > 0.05). Nutrient digestibility was reduced in challenged birds in the acute stage (P < 0.05) but tended to be greater than in unchallenged birds during the recovery stage. There was no significant effect of diet on oocyst excretion or intestinal histology (P > 0.05). Interactions were observed between diet and challenge on IL-10 and IL-21 expression in the cecal tonsils during the acute stage of the challenge (P < 0.05), due to reduced IL-10 expression in challenged Thr birds and greater IL-21 expression in challenged Met birds. Supplementation with Thr or Met had limited effects on the outcomes of a mixed Eimeria challenge but provides benefits to the host by enhancing their immune response.Copyright © 2024 The Authors. Published by Elsevier Inc. All rights reserved.		https://dx.doi.org/10.1016/j.psj.2024.103714	Animals/Nonhumans Dataset	Should be Removed
W. A. A. Tassou, S. Gbati, O. B. Adjassin, J. S. Salifou, S.	2024	Nexus between prevalence of Taenia solium (Cysticercus cellulosae) in pigs and retrospective study of humans cysticercosis cases in Benin hospitals	Veterinary Research Communications	48(2)		1083-1096	The cysticercosis is a major zoonotic disease in many developing countries. This study was carried out to determine the prevalence of porcine cysticercosis and to identify potential risk factors associated and their seroprevalence as well in Benin. The tongue palpation was performed on 4150 pigs from the pig farmers were randomly selected to diagnose cysticercosis and to assess the risk factors associated. In slaughterhouses, 792 pigs were inspected. Serum samples from 460 pigs were tested of the presence of Taenia solium cysticercosis using the HP10 antigen-ELISA (Ag-ELISA). A logistic regression model with a 95% confidence interval was used to analyse the main risk factors associated. The tongue palpation revealed a prevalence of 4.79% at the level of slaughterhouses versus 7.82% in the post-mortem inspection. The Ag-ELISA revealed that more than 40% of the pigs were positive. The risk factors identified were the origin area of pigs, the history of cysticercosis in the farms, the presence or absence of a latrine, the pig-farming systems, the age class of pigs and the source of watering. In addition, 34.48% individuals was tested for taenia versus 13.79% for cysticercosis in the hospitals surveyed. Our results showed the major revelation of porcine cysticercosis and its very high level of risk for a public health in all departments of Benin. Therefore, this study suggests the need to continue epidemiological and sociological surveys with a One Health" approach in order to design and implement effective control measures in this country of high consumption of pigs.Copyright © The Author(s), under exclusive licence to Springer Nature B.V. 2023."		https://dx.doi.org/10.1007/s11259-023-10281-0	Animals/Nonhumans Dataset	Should be Retained
M. A. Tariq, S. Jeelani, D. Ahmad, M. Maqsood, H. Parveen, R. Khan, H. A. Jamali, M. K.	2024	Comparative Study of Zinc Oxide Ointment and Zinc Oxide Nanoparticles as a Potential Wound Healing Substance in Rabbit	Journal of Population Therapeutics and Clinical Pharmacology	31(6)		733-754	Nanotechnology has revolutionized medicine, with a focus on green nanoparticle production that is both friendly to the environment and cost effective. Biogenic nanoparticles have demonstrated great potential in wound healing, especially through nanotechnology drug delivery systems such as micelles, nanoparticles, nanoemulsions, and liposomes. These systems improve wound healing by lowering medication cytotoxicity, increasing skin penetration, and providing antimicrobial protection. Zinc oxide (ZnO) nanoparticles are particularly useful due to their antibacterial and anticancer characteristics. This study addressed the wound healing effects of ZnO nanoparticles in 18 rabbits separated into three groups: control (normal saline), ZnO nanoparticles, and ZnO ointments. Wound contraction size, hematological, and histology were evaluated on days 0, 5, 10, and 15. The results showed that ZnO nanoparticles significantly increased wound contraction and histological parameters such as angiogenesis and re-epithelization when compared to the control and ZnO ointment groups. The hematological study revealed no infection or harm. In conclusion, ZnO nanoparticles have better healing and therapeutic properties than ZnO ointment.Copyright © 2024, Codon Publications. All rights reserved.		https://dx.doi.org/10.53555/jptcp.v31i6.6560	Animals/Nonhumans Dataset	Should be Removed
B. D. Tarim, S. E. Bozkurt, M. Ustundag, A. O. Eray, O. Ahlat, O. Bayir, H. O. Aksit, H. Kamanli, S. Ozkan, S. Yalcin, S. Tuzun, A. E.	2024	Feed form and perch design do not interact to production performance, gastrointestinal tract traits, behaviour and welfare of laying hens reared in enriched cages	British poultry science	65(2)		165-178	1. It was hypothesised that perch material and design may affect utility and maintenance energy demand in laying hens, affecting their feed form preferences and daily feed consumption. Accordingly, perch design and feed form on hen performance, gastrointestinal tract functions and some behavioural and welfare-related traits were studied in laying hens (ATAK-S) reared in enriched colony cages from 24 to 40weeks of age.2. The experiment was a 2x2 factorial investigating two perch materials and design (circular steel or mushroom-shaped plastic) and feed form (mash or crumble). A total of 396 hens were randomly assigned to one of the four treatment groups with nine replicates each (11 birds per replicate).3. Except for feeding behaviour and prevalence of foot pad dermatitis at 40weeks of age, the modification of the perch design did not have a significant effect on the traits examined. Mushroom-shaped plastic perches reduced feeding behaviour (p<0.01) and the incidence of foot pad dermatitis at 40weeks of age (p<0.001).4. Performance traits were not affected by feed form. Intake, final body weight and FCR for crumble-fed laying hens were greater than those fed mash (p<0.01).5. Hens fed mash had higher (p<0.01) relative gizzard weights along with lower (p<0.05) pH values, pancreatic chymotrypsin, amylase and lipase activities (p<0.05), and duodenal absorption surface areas (p<0.01). Ultimately, this gave higher protein digestibility (p<0.05) compared to those receiving crumble.6. In conclusion, in enriched cage rearing systems, mashed feed was preferred over crumble to efficiently maintain productive performance. Compared to circular steel, plastic mushroom-shaped perches were associated with better footpad health and welfare.		https://dx.doi.org/10.1080/00071668.2024.2308278	Animals/Nonhumans Dataset	Should be Removed
P. C. Tao, S. Wyche, T. P. Zhang, N. R. Chng, K. Kang, J. Sana, T. R.	2024	Metabolomics and Lipidomics Analyses Aid Model Classification of Type 2 Diabetes in Non-Human Primates	Metabolites	14(3) (no pagination)	159		Type 2 diabetes (T2D) is a global public health issue characterized by excess weight, abdominal obesity, dyslipidemia, hyperglycemia, and a progressive increase in insulin resistance. Human population studies of T2D development and its effects on systemic metabolism are confounded by many factors that cannot be controlled, complicating the interpretation of results and the identification of early biomarkers. Aged, sedentary, and overweight/obese non-human primates (NHPs) are one of the best animal models to mimic spontaneous T2D development in humans. We sought to identify and distinguish a set of plasma and/or fecal metabolite biomarkers, that have earlier disease onset predictability, and that could be evaluated for their predictability in subsequent T2D studies in human cohorts. In this study, a single plasma and fecal sample was collected from each animal in a colony of 57 healthy and dysmetabolic NHPs and analyzed for metabolomics and lipidomics. The samples were comprehensively analyzed using untargeted and targeted LC/MS/MS. The changes in each animal's disease phenotype were monitored using IVGTT, HbA1c, and other clinical metrics, and correlated with their metabolic profile. The plasma and fecal lipids, as well as bile acid profiles, from Healthy, Dysmetabolic (Dys), and Diabetic (Dia) animals were compared. Following univariate and multivariate analyses, including adjustments for weight, age, and sex, several plasma lipid species were identified to be significantly different between these animal groups. Medium and long-chain plasma phosphatidylcholines (PCs) ranked highest at distinguishing Healthy from Dys animals, whereas plasma triglycerides (TG) primarily distinguished Dia from Dys animals. Random Forest (RF) analysis of fecal bile acids showed a reduction in the secondary bile acid glycoconjugate, GCDCA, in diseased animals (AUC 0.76[0.64, 0.89]). Moreover, metagenomics results revealed several bacterial species, belonging to the genera Roseburia, Ruminococcus, Clostridium, and Streptococcus, to be both significantly enriched in non-healthy animals and associated with secondary bile acid levels. In summary, our results highlight the detection of several elevated circulating plasma PCs and microbial species associated with fecal secondary bile acids in NHP dysmetabolic states. The lipids and metabolites we have identified may help researchers to differentiate individual NHPs more precisely between dysmetabolic and overtly diabetic states. This could help assign animals to study groups that are more likely to respond to potential therapies where a difference in efficacy might be anticipated between early vs. advanced disease.Copyright © 2024 by the authors.		https://dx.doi.org/10.3390/metabo14030159	Animals/Nonhumans Dataset	Should be Removed
M. C. Tanpure, S. Ambhore, V. D. Karad, N. Gaikwad, S.	2023	Comparative Evaluation of Ropivacaine-Xylazine and Lignocaine-Xylazine Combination for Dorsolumbar Epidural Anaesthesia in Cattle	Veterinary Practitioner	24(2)		177-179	The present investigation was conducted on 12 clinical cases of cattle reported to the Veterinary Clinical Complex at College of Veterinary and Animal Sciences, Parbhani. These cases randomly divided in to two groups. Group 1 treated with combination of lignocaine hydrochloride @ 0.2 mg/kg and xylazine hydrochloride @ 0.025 mg/kg. Whereas, 0.75 % ropivacaine hydrochloride @ 0.2 mg/kg. and xylazine hydrochloride @ 0.025 mg/kg used in group 2 by dorsolumbar epidural route in cattle. The onset of action and distribution of analgesia was significantly (p<0.01) quicker in group 1 than in group 2. However, the duration of anaesthesia in group 2 was significantly (p<0.01) higher in group 1. The clinico-physiological and haemato-biochemical parameters were taken at 0, 15, 30, 60 and 120 minutes intervals. The clinico-physiological and haematological parameters showed momentary changes which were within normal physiological range.Copyright © 2023, Veterinary Practitioner. All rights reserved.			Animals/Nonhumans Dataset	Should be Removed
J. T. Tano, Y. Jiso, R. Birhanu, S.	2024	Effects of Qaxxee (Hermosa sidoides) and Dheekaa (Grewia tembensis) foliage supplementation on milk yield and milk quality of Somali goats fed a crop-residue-based diet	Journal of Applied Animal Research	52(1) (no pagination)	2344594		The purpose of this study was to examine at the chemical content of Hermosa sidoides and Grewia tembensis feeds and their impact on milk output and quality in Somali goats. A completely randomized block design, excluding the control treatment, was adopted with three treatment diets. T1 (600 g Hermosa sidoides, 200 g concentrate mixture, maize stover), T2 (600 g Grewia tembensis, 200 g concentrate mixture, maize stover), and T3 (300 g Hermosa sidoides and 300 g Grewia tembensis, maize stover), were the treatments. Hermosa sidoides had a greater crude protein (CP) content (28.7%), 40% neutral detergent fibre (NDF), and 18% acid detergent fibre (ADF), while Grewia tembensis had a lower CP content (27.1%), 47% NDF, and 21.91% ADF. The daily milk production for goats fed treatment food T1 (0.91 kg) was substantially greater (p0.05) than goats fed T2 (0.82 kg) and T3 (0.84 kg) after 90 days of feeding experiments. In general, this study found that supplementing nursing Somali goats' diets with Hermosa sidoides (Qaxxee) leaves (T1 Diet) considerably increases milk output and cost return. As a result, this study implies that goat feeds, which are often available in the study location, could be used as a suitable diet in the future.Copyright © 2024 The Author(s). Published by Informa UK Limited, trading as Taylor & Francis Group.		https://dx.doi.org/10.1080/09712119.2024.2344594	Animals/Nonhumans Dataset	Should be Removed
D. C. Tang, X. H. Yu, Y. D. Deng, Y.	2024	Synthesis and evaluation of febrifugine derivatives as anticoccidial agents	Archiv der Pharmazie	357(4) (no pagination)	2300540		A series of new febrifugine derivatives with a 4(3H)-quinazolinone scaffold were synthesized and evaluated for their anticoccidial activity both in vitro and in vivo. The targets' in vitro activity against Eimeria tenella was studied using quantitative real-time reverse transcription polymerase chain reaction and Madin-Darby bovine kidney cells. Most of these compounds demonstrated anticoccidial efficacy, with inhibition ratios ranging from 3.3% to 85.7%. Specifically, compounds 33 and 34 showed significant inhibitory effects on the proliferation of E. tenella and exhibited lower cytotoxicity compared to febrifugine. The IC50 values of compounds 33 and 34 were 3.48 and 1.79 muM, respectively, while the CC50 values were >100 muM for both compounds. Furthermore, in a study involving 14-day-old chickens infected with 5 x 104 sporulated oocysts, treatment with five selected compounds (22, 24, 28, 33, and 34), which exhibited in vitro inhibition rate of over 50% at 100 muM, at a dose of 40 mg/kg in daily feed for 8 consecutive days showed that compound 34 possessed moderate in vivo activity against coccidiosis, with an anticoccidial index of 164. Structure-activity relationship studies suggested that spirocyclic piperidine may be a preferable substructure to maintain high effectiveness in inhibiting Eimeria spp., when the side chain 1-(3-hydroxypiperidin-2-yl)propan-2-one was replaced.Copyright © 2024 Deutsche Pharmazeutische Gesellschaft.		https://dx.doi.org/10.1002/ardp.202300540	Animals/Nonhumans Dataset	Should be Removed
B. R. L. Tallent, L. M. Lifshitz, J.	2024	Partially divided caging reduces overall aggression and anxiety which may indicate improved welfare in group housed male C57BL/6J mice	BMC Veterinary Research	20(1) (no pagination)	69		Deciding which environmental enrichment is used in mouse caging is often subjective, with cost frequently prevailing over welfare benefits, including aggression and anxiety. While many devices introduced to encourage natural behaviors and reduce aggression show mixed results, we have previously demonstrated significant reductions in aggressive behavior between group-housed male mice housed in partially divided caging. To further assess behavior, we have raised male C57BL/6J mice in either partially divided caging or in standard caging with no divider. Animal behavior was tested on rotarod, open field, novel object recognition, elevated plus maze, and Y maze. Body weights were taken weekly beginning at weaning and bite wounds were counted weekly beginning at 133 days old. Aggressive behavior was recorded weekly beginning at 133 days old. Results indicated significantly less anxiety in the elevated-plus maze, statistically fewer bite wounds, and a statistically significant decrease in aggressive behaviors of mice in partially divided caging compared to mice in standard cages. We conclude that reductions in anxiety, aggressive behavior, and bite wounds may indicate improved overall welfare for non-sibling, group housed male mice.Copyright © The Author(s) 2024.		https://dx.doi.org/10.1186/s12917-024-03918-y	Animals/Nonhumans Dataset	Should be Removed
R. M. Talebi, M. Zeinalabedini, M. Alamouti, M. K. Fabre, S. Ghaffari, M. R.	2024	Assessing the performance of Moghani crossbred lambs derived from different mating systems with Texel and Booroola sheep	PLoS ONE	19(4 April) (no pagination)	e0301629		In our ongoing project, which focuses on the introgression of Booroola/FecB gene and the myostatin (MSTN) gene into purebred Moghani sheep, we assessed the performance of second-generation Moghani crossbreds such as second crossbreds (F2) and initial backcross generation (BC1). These crossbreds were generated through different mating systems, including in-breeding, outcrossing, first paternal backcrossing (PBC1), and first maternal backcrossing (MBC1). Notably, F2 strains exhibited lean tail, woolly fleece and a higher percentage of white coat color compared to BC1. The impact of mating systems and birth types on pre-weaning survival rates was found to be statistically significant (P < 0.0001), with singleton offspring resulting from paternal backcross showing a particularly substantial effect. The F2 crossbred lambs carrying the Booroola gene did not show a statistically significant difference in survivability compared to those carrying the MSTN gene, implying the Booroola prolificacy gene had no significant impact on survival outcomes. However, the occurrence of multiple births had a significant negative impact on lamb survival (P < 0.0001). The PBC1 sheep strains, specifically Texel Tamlet ram strains carrying the MSTN mutation, exhibited superior growth rates compared to others (P < 0.05). Interestingly, the MSTN mutation in the homozygous variant genotype significantly impacts growth rate before weaning compared to other genotypes and pure Moghani sheep (P < 0.05). In conclusion, this study objectively underscores the pivotal role of genetic factors, specifically through strategic mating systems like paternal backcrossing, in enhancing desired traits and growth rates in Moghani sheep, thereby contributing valuable insights to the field of sheep breeding programs.Copyright © 2024 Talebi et al. This is an open access article distributed under the terms of the Creative Commons Attribution License, which permits unrestricted use, distribution, and reproduction in any medium, provided the original author and source are credited.		https://dx.doi.org/10.1371/journal.pone.0301629	Animals/Nonhumans Dataset	Should be Removed
L. A. T. Tait, P. S. Wilkes, J. McGilchrist, P. Reid, J. Cowley, F. C.	2023	Effect of woodchip bedding during wet conditions on feedlot cattle productivity, behaviour and relative adrenal gland weight	Animal : an international journal of animal bioscience	17(12)		101032	Problems associated with muddy pens have been identified as some of the most serious animal welfare issues related to outdoor feedlot beef production, but there is relatively little work examining the use of woodchip bedding for lot-fed beef cattle under conditions of cold, wet, but non-freezing winters on soil under-bases. This study examined the effects of graded levels of woodchip on the performance and behaviour of feedlot cattle housed in wet pen conditions. Bos taurus steers (n = 300 379.1 +/- 24.1 kg) were blocked by weight and breed and randomly assigned to 30 10-steer feedlot pens provided with either no woodchip bedding (Control, n = 10) manure interface only, or 15 cm depth of woodchip bedding (W15, n = 10) or 30 cm depth of woodchip bedding (W30, n = 10). The steers were housed in these treatment pens for 109 days on a feedlot ration, and the pens were irrigated so that approximately 74 mm of total precipitation (irrigation + natural rainfall) fell onto the pen surface every 30 days. Temperatures were mostly <20 degreeC maximum and -1 to 5 degreeC minimum. Steers were weighed on five occasions. Animal position and posture in pen were recorded once a week over an 8-hour day-time period. Carcase characteristics were measured, and adrenal gland weights were recorded. Providing woodchip bedding increased liveweight gain (P < 0.001) and gain:feed (G:F, P = 0.012) after day 28, increased DM intake (DMI) after day 92 (P = 0.049), and increased carcase weight (P = 0.001) and dressing percentage (P = 0.023). There was no additional benefit of W30 over W15 for liveweight gain or DMI, but the benefit of W15 for G:F was lower than that of W30 by the end of the feeding period (P = 0.012). There were no effects of bedding on other carcase quality traits. Steers in Control pens utilised the front of the pen for lying and standing more than the W15 and W30 steers (P < 0.001) suggesting the steers in the Control pens perceived the front of the pen as less aversive, potentially due to increased drainage compared to rest of the pen and proximity to feed bunk. Adrenal gland weight/kg and carcase weight tended to be higher in the Control treatment group than the W30 steers (P = 0.077). This research has demonstrated that for a 109-day feeding period in cold, wet conditions, steer performance and welfare can be improved by providing a minimum of 15 cm woodchip bedding.Copyright © 2023 The Author(s). Published by Elsevier B.V. All rights reserved.		https://dx.doi.org/10.1016/j.animal.2023.101032	Animals/Nonhumans Dataset	Should be Removed
M. R. Taghavi, H. Ouweltjes, W. Kamphuis, C. Adriaens, I.	2024	Cow key point detection in indoor housing conditions with a deep learning model	Journal of dairy science	107(4)		2374-2389	Lameness in dairy cattle is a costly and highly prevalent problem that affects all aspects of sustainable dairy production, including animal welfare. Automation of gait assessment would allow monitoring of locomotion in which the cows' walking patterns can be evaluated frequently and with limited labor. With the right interpretation algorithms, this could result in more timely detection of locomotion problems. This in turn would facilitate timely intervention and early treatment, which is crucial to reduce the effect of abnormal behavior and pain on animal welfare. Gait features of dairy cows can potentially be derived from key points that locate crucial anatomical points on a cow's body. The aim of this study is 2-fold: (1) to demonstrate automation of the detection of dairy cows' key points in a practical indoor setting with natural occlusions from gates and races, and (2) to propose the necessary steps to postprocess these key points to make them suitable for subsequent gait feature calculations. Both the automated detection of key points as well as the postprocessing of them are crucial prerequisites for camera-based automated locomotion monitoring in a real farm environment. Side-view video footage of 34 Holstein-Friesian dairy cows, captured when exiting the milking parlor, were used for model development. From these videos, 758 samples of 2 successive frames were extracted. A previously developed deep learning model called T-LEAP was trained to detect 17 key points on cows in our indoor farm environment with natural occlusions. To this end, the dataset of 758 samples was randomly split into a train (n = 22 cows no. of samples = 388), validation (n = 7 cows no. of samples = 108), and test dataset (n = 15 cows no. of samples = 262). The performance of T-LEAP to automatically assign key points in our indoor situation was assessed using the average percentage of correctly detected key points using a threshold of 0.2 of the head length (PCKh0.2). The model's performance on the test set achieved a good result with PCKh0.2: 89% on all 17 key points together. Detecting key points on the back (n = 3 key points) of the cow had the poorest performance PCKh0.2: 59%. In addition to the indoor performance of the model, a more detailed study of the detection performance was conducted to formulate postprocessing steps necessary to use these key points for gait feature calculations and subsequent automated locomotion monitoring. This detailed study included the evaluation of the detection performance in multiple directions. This study revealed that the performance of the key points on a cows' back were the poorest in the horizontal direction. Based on this more in-depth study, we recommend the implementation of the outlined postprocessing techniques to address the following issues: (1) correcting camera distortion, (2) rectifying erroneous key point detection, and (3) establishing the necessary procedures for translating hoof key points into gait features.Copyright The Authors. Published by Elsevier Inc. on behalf of the American Dairy Science Association. This is an open access article under the CC BY license (http://creativecommons.org/licenses/by/4.0/).		https://dx.doi.org/10.3168/jds.2023-23680	Animals/Nonhumans Dataset	Should be Removed
S. P. P. Tabtieang, W. Rungsipipat, A. Kunnasut, N. Ploypetch, S. Phattarataratip, E. Suriyaphol, G.	2024	Comparative E-cadherin and syndecan-1 protein expression in human and canine oral squamous cell carcinoma	Acta Veterinaria Hungarica	71(3-4)		202-209	Oral squamous cell carcinoma (OSCC) is a prevalent form of oral cancer in humans and dogs. The altered expression of cell adhesion molecules, including E-cadherin (CDH1) and syndecan-1 (SDC1), is involved in cancer progression. This study aimed to investigate the protein expression of CDH1 and SDC1 in early and late clinical stages of human and canine OSCC (hOSCC and cOSCC, respectively), using immunohistochemistry. Formalin-fixed and paraffin embedded tissue blocks were obtained from 21 hOSCC, 8 human normal gingiva, 26 cOSCC, and 13 canine normal gingiva. Clinical stages and histological subtypes of samples were evaluated. The results indicated that both human and canine OSCC exhibited reduced levels of CDH1 and SDC1 expression at the cell membrane regardless of clinical stage or histological subtype. Additionally, decreased levels of total SDC1 expression were observed in hOSCC compared with normal controls. In conclusion, this study demonstrates a similarity in the immunohistochemical expression of CDH1 and SDC1 between humans and dogs with OSCC, lending support to the potential use of dogs as a model for studying human head and neck squamous cell carcinoma.Copyright © 2024 Akademiai Kiado Rt.. All rights reserved.		https://dx.doi.org/10.1556/004.2023.00963	Animals/Nonhumans Dataset	Should be Retained
A. S. Tabis, A. Bania, J. Pacyga, K. Lewandowska, K. Kupczynski, R.	2024	Comparison of the Effects of Essential Oils from Cannabis sativa and Cannabis indica on Selected Bacteria, Rumen Fermentation, and Methane Production-In Vitro Study	International Journal of Molecular Sciences	25(11) (no pagination)	5861		This study aimed to evaluate the effects of essential oils (EOs) extracted from Cannabis sativa L. and Cannabis indica Lam. on in vitro ruminal fermentation characteristics, selected rumen microbial populations, and methane production. GC-MS analyses allowed us to identify 89 compounds in both EOs. It was found that E-beta-caryophyllene predominated in C. sativa (18.4%) and C. indica (24.1%). An in vitro (Ankom) test was performed to analyse the control and monensin groups, as well as the 50 microL or 100 microL EOs. The samples for volatile fatty acids (VFAs), lactate, and microbiological analysis were taken before incubation and after 6 and 24 h. The application of EOs of C. indica resulted in an increase in the total VFAs of acetate and propionate after 6 h of incubation. The applied EOs had a greater impact on the reduction in methane production after 6 h, but no apparent effect was noted after 24 h. Lower concentrations of C. sativa and C. indica had a more pronounced effect on Lactobacillus spp. and Buryrivibrio spp. than monensin. The presented findings suggest that C. sativa and C. indica supplementation can modify ruminal fermentation, the concentrations of specific volatile fatty acids, and methane production.Copyright © 2024 by the authors.		https://dx.doi.org/10.3390/ijms25115861	Animals/Nonhumans Dataset	Should be Removed
A. V. G. Sykes, V. Estefanell, J. Hetherington, S. Brocca, M. Correia, J. Ferreira, A. Pieroni, E. M. Fiorito, G.	2024	FELASA Working Group report: Capture and transport of live cephalopods - recommendations for scientific purposes	Laboratory Animals	58(2)		170-182	On 1 January 2013, research using cephalopod molluscs, from hatchlings to adults, became regulated within Directive 2010/63/EU. There are significant difficulties in captive breeding in the great majority of currently utilised species. Thus, scientific research relies upon the use of wild-caught animals. Furthermore, live cephalopods are shared and transported between different stakeholders and laboratories across Europe and other continents. Despite existing European and national legislation, codes, guidelines and reports from independent organisations, a set of recommendations specifically addressing the requirements for the capture and transport of animals belonging to this taxon are missing. In addition, although training and development of competence for all people involved in the supply chain are essential and aim to ensure that animals do not suffer from pain, distress or lasting harm, the requirements for those capturing and transporting wild cephalopods have not been considered. This Working Group reviewed the current literature to recognise scientific evidence and the best practice, and compiled a set of recommendations to provide guidance on the 'techniques' to be used for the capture and transport of live cephalopods for their use in scientific procedures. In addition, we propose to (a) develop standardised approaches able to assess recommended methods and objectively quantify the impact of these processes on animals' health, welfare and stress response, and (b) design a training programme for people attaining the necessary competence for capture and transportation of live cephalopods, as required by Directive 2010/63/EU.Copyright © The Author(s) 2023.		https://dx.doi.org/10.1177/00236772231176347	Animals/Nonhumans Dataset	Should be Removed
M. M. M. P. Swe, A. P. Cooper, B. S. White, N. J. Smithuis, F. Ashley, E. A.	2023	A systematic review of neglected tropical diseases (NTDs) in Myanmar	PLoS Neglected Tropical Diseases	17(11 November) (no pagination)	e0011706		Background Neglected tropical diseases (NTDs) affect most impoverished communities in developing countries, like Myanmar in Southeast Asia. NTDs have been understudied and underreported in Myanmar. Methods A systematic review of published and grey literature (1900-2023) on neglected tropical diseases (NTDs) in Myanmar was conducted. The literature search included five international databases: PubMed, EMBASE, Ovid Global Health, and Web of Science Core Collection and one national database: the Myanmar Central Biomedical Library (locally published papers and grey literature). The selection criteria included articles with all types of study designs of current or previous infections conducted in humans, that reported NTDs, recognised by WHO, US CDC, and listed in PLoS NTDs. We included melioidosis and rickettsioses which we consider also meet the definition of an NTD. Results A total of 5941 records were retrieved and screened, of which, 672 (11%) met the selection criteria and were included in this review. Of the included articles, 449 (65%) were published after 2000 and 369 (55%) were from two regions (Yangon and Mandalay) of Myanmar. Of the included articles, 238 (35%) reported bacterial NTDs, 212 (32%) viral NTDs, 153 (23%) helminth NTDs, 25 (4%) protozoal NTDs and 39 (6%) reported more than one aetiology. Based on reported frequency in descending order, the bacterial NTDs were leprosy, Escherichia coli enteritis, salmonellosis, cholera, shigellosis, melioidosis, leptospirosis and rickettsioses the viral NTDs were dengue, chikungunya and Japanese encephalitis virus (JEV) infection the protozoal NTDs were amoebiasis, giardiasis and leishmaniasis, and the helminth NTDs were ascariasis, trichuriasis, hookworm disease, filariasis and strongyloidiasis. Conclusion This review summarises NTDs reported in Myanmar over the past 100 years. The findings suggest that most NTDs are likely to be under reported, especially from the majority of the country which is far from academic centres. Research capacity building together with strengthening of laboratory systems would lead to better understanding of the true burden of NTDs in Myanmar.Copyright © 2023 Swe et al.		https://dx.doi.org/10.1371/journal.pntd.0011706	Animals/Nonhumans Dataset	Should be Retained
Y. N. Surendran, M. Amin-Nordin, S. Dhanda, S. Ali, M. R. Joseph, M. S.	2023	Vaccine development for leptospirosis: A systematic review	Asian Pacific Journal of Tropical Medicine	16(12)		533-545	Objective: To assess the efficacy of various types of vaccines developed for leptospirosis. Method(s): A comprehensive search was conducted in three databases: PubMed, Scopus, and Cochrane Library. Two authors (YS and MN) selected the articles based on manual screening. The study eligibility criteria are all Leptospira species regardless of any cluster (pathogenic, intermediate and non-pathogenic). This study recorded articles with positive and negative results and showed a comparison among various membrane proteins as vaccine candidates. The studies on the effectiveness of outer membrane protein as vaccine candidates were also included. The articles obtained in the databases were imported into the WPS spreadsheet, and duplicate documents were removed manually. Result(s): A total of 24 studies were included in the review, which evaluated various types of leptospirosis vaccines. Multiple vaccines were developed and tested however, the heterogeneity of Leptospira species pose a challenge. As an effective approach, an epitope based vaccine shows quite a promising result. However, sufficient validation, testing and clinical trials are required. Conclusion(s): Developing an effective vaccine for leptospirosis remains a global health priority. While significant progress has been made in recent years, there is a need for further research to optimize vaccine development and to ensure that vaccines are accessible and effective for high-risk populations.Copyright © 2023 Wolters Kluwer Medknow Publications. All rights reserved.		https://dx.doi.org/10.4103/1995-7645.391775	Animals/Nonhumans Dataset	Should be Retained
E. R. D. Sundman, G. A. Dewell, R. D. Johnson, A. K. Thomson, D. U. Millman, S. T.	2024	The welfare of ill and injured feedlot cattle: a review of the literature and implications for managing feedlot hospital and chronic pens	Frontiers in Veterinary Science	11(no pagination)	1398116		By definition, ill and injured animals are on the negative valence of animal welfare. For beef cattle kept in feedlot settings, advances in cattle health management have resulted in a greater understanding and prevention of illness and injury. However, the management of cattle once they become ill and injured is an understudied area, and there are gaps in knowledge that could inform evidence-based decision-making and strengthen welfare for this population. The aim of this review is to provide a comprehensive overview of the acquired knowledge regarding ill and injured feedlot cattle welfare, focusing on existing knowledge gaps and implications for hospital and chronic pen management and welfare assurance. Ill and injured feedlot cattle consist of acutely impaired animals with short-term health conditions that resolve with treatment and chronically impaired animals with long-term health conditions that may be difficult to treat. A literature search identified 110 articles that mentioned welfare and ill and injured feedlot cattle, but the population of interest in most of these articles was healthy cattle, not ill and injured cattle. Articles about managing ill and injured cattle in specialized hospital (n = 12) or chronic (n = 2) pens were even more sparse. Results from this literature search will be used to outline the understanding of acutely and chronically ill and injured feedlot cattle, including common dispositions and welfare considerations, behavior during convalescence, and strategies for identifying and managing ill and injured cattle. Finally, by working through specific ailments common in commercial feedlot environments, we illustrate how the Five Domains Model can be used to explore feelings and experiences and subsequent welfare state of individual ill or injured feedlot cattle. Using this approach and our knowledge of current industry practices, we identify relevant animal-based outcomes and critical research questions to strengthen knowledge in this area. A better understanding of this overlooked topic will inform future research and the development of evidence-based guidelines to help producers care for this vulnerable population.Copyright © 2024 Sundman, Dewell, Dewell, Johnson, Thomson and Millman.		https://dx.doi.org/10.3389/fvets.2024.1398116	Animals/Nonhumans Dataset	Should be Removed
C. M. C. Suelzu, V. Khalidy, Y. Montagna, S. Strusi, G. Lecce, R. D. Berni, P. Basini, G. Ramoni, R. Grolli, S.	2020	Xenobiotic-free medium guarantees expansion of adipose tissue-derived canine mesenchymal stem cells both in 3d fibrin-based matrices and in 2d plastic surface cultures	Cells	9(12)		2027-01-01	Mesenchymal stem cells (MSCs) have been recently introduced in veterinary medicine as a potential therapeutic tool for several pathologies. The large-scale in vitro expansion needed to ensure the preparation of a suitable number of MSCs for clinical application usually requires the use of xenogeneic supplements like the fetal bovine serum (FBS). The substitution of FBS with species-specific supplements would improve the safety of implanted cells, reducing the risk of undesired immune responses following cell therapy. We have evaluated the effectiveness of canine adipose tissue-derived stromal vascular fraction (SVF) and MSCs (ADMSCs) expansion in the presence of canine blood-derived supplements. Cells were cultured on traditional plastic surface and inside a 3D environment derived from the jellification of different blood-derived products, i.e., platelet-poor plasma (PPP), platelet-rich plasma (PRP), or platelet lysate (PL). PPP, PRP, and PL can contribute to canine ADMSCs in vitro expansion. Both allogeneic and autologous PPP and PL can replace FBS for ADMSCs culture on a plastic surface, exhibiting either a similar (PPP) or a more effective (PL) stimulus to cell replication. Furthermore, the 3D environment based on homospecific blood-derived products polymerization provides a strong stimulus to ADMSCs replication, producing a higher number of cells in comparison to the plastic surface environment. Allogeneic or autologous blood products behave similarly. The work suggests that canine ADMSCs can be expanded in the absence of xenogeneic supplements, thus increasing the safety of cellular preparations. Furthermore, the 3D fibrin-based matrices could represent a simple, readily available environments for effective in vitro expansion of ADMSCs using allogeneic or autologous blood-products.Copyright © 2020 by the authors. Licensee MDPI, Basel, Switzerland.		https://dx.doi.org/10.3390/cells9122578	Animals/Nonhumans Dataset	Should be Removed
M. A. H. Subhani, N. Safdar, A. Ullah, Z. Akbar, H. Qaiser, A. Safdar, S. Arkan, A.	2024	A Study on Therapeutic Effects of Platelet Rich Plasma Alone and in Conjunction with Ozone Therapy for Partially Resected Hamstring Tendon Repair in Rabbits	Journal of Population Therapeutics and Clinical Pharmacology	31(5)		920-931	In recent years, an interest in rehabilitation therapies has sufficiently increased, especially in the field of sports medicine. Hamstring tendon partial tears are very common in this regard and are mainly associated with trauma, chronic tendinopathies and degenerative conditions etc., which are very difficult to cure. Among their rehabilitation therapies along with standard surgical procedures include platelet rich plasma, medical ozone etc. PRP with higher platelet concentrations have abundant cytokines and growth factors that stimulate tissue healing. Medical ozone has special antioxidant, immunoregulatory and analgesic properties which may be highly useful to treat musculoskeletal injuries. In our studies, we selected a total of 18 rabbits that were allocated to 03 groups (n=06). Partial tendon resection was done, and surgical repair was managed with Krackow's suture pattern in all rabbits. Group A (sutures) served as control, while group B and C were administered with PRP and O3-PRP, respectively @ 0.5 mL, four times a week. The study was carried out for 5 weeks and therapeutic regimens were monitored on day 0, 1, 7,14, 21, 28 and 35 in terms of physiological vitals, hematology parameter, radiology, ultrasonography, histology and scanning electron microscopy. We noticed excellent tendon healing in group C (O3-PRP) with abundant cytokines, growth factors, O3 based oxidative stress and pathogen control. Group B showed good cure due to numerous thrombocyte mediators but it lagged behind group C, whereas group A revealed poor healing among all. Though the use of these regimens in vivo needs further trials, but in the complex scenario of hamstring injuries management we may suggest that 'medical ozone-PRP' had beneficial effects for the tendon partial rupture than PRP alone or the sutures.Copyright © 2024, Codon Publications. All rights reserved.		https://dx.doi.org/10.53555/jptcp.v31i5.6260	Animals/Nonhumans Dataset	Should be Removed
D. T. A. Subekti, Z. Kurniawati, D. A. Suwanti, L. T. Mufasirin, M. Sunarno, S.	2024	Molecular characterization of trypanocide-resistant strains derived from a single field isolate of Trypanosoma evansi	Veterinary Parasitology	330(no pagination)	110236		Four strains (SB-PR, SB-RS, SB-RD, and SB-RM) of Trypanosoma evansi (T. evansi) were used in this study. SB-PR is known to be trypanocide-sensitive, while the others are trypanocide-resistant to suramin, diminazene diaceturate, and melarsomine hydrochloride, respectively. SB-RS, SB-RD, and SB-RM are derivatives of a single field isolate of SB-PR. Trypanocide resistance will not only increase costs and decrease production efficiency but will also affect effective treatment strategies. Therefore, studies on this topic are important to avoid inefficient production and ineffective treatment. This paper aims to presents a comparative molecular characterization of the trypanocide-resistant strains compared to the parent population. Comparative molecular characterization of these strains based on a protein profile analysis performed with sodium dodecyl sulfate polyacrylamide gel electrophoresis (SDS-PAGE), DNA fingerprinting of random amplified polymorphic DNA (RAPD), and the molecular characterization of expression-site-associated 6 (ESAG6), variant surface glycoprotein (VSG), and T. evansi adenosine transporter-1 (TevAT1) gene sequences. The results show three derived strains (SB-RS, SB-RD, and SB-RM) exhibit different banding patterns than SB-PR. According to the RAPD results, SB-RS and SB-RD are different strains with DNA fingerprint similarities of about 77.8 %, while the DNA fingerprint of SB-RM has a similarity of 44.4 % to SB-RS and SB-RD. No differences in VSG were found among the four strains however, ESAG6 showed differences in both nucleotide and amino acid sequences, as well as in its secondary and 3D structure. In conclusion, all molecular analyses of the ESAG6 gene showed that SB-PR, SB-RS, SB-RD, and SB-RM are different strains. Furthermore, SB-PR, SB-RS, SB-RD, and SB-RM did not exhibit the TevAT1 gene, so the resistance mechanism was determined to be unrelated to that gene.Copyright © 2024 Elsevier B.V.		https://dx.doi.org/10.1016/j.vetpar.2024.110236	Animals/Nonhumans Dataset	Should be Removed
A. M. Suanes, M. V. Fernandez, F. Salaberry, X. Moreira, C. Gil, A. D.	2024	Seroprevalence and herd-level associated factors of pathogenic Leptospira spp. circulating locally in dairy cattle in Uruguay	Preventive Veterinary Medicine	223(no pagination)	106097		Leptospirosis is a zoonotic disease of worldwide importance. In Uruguay, it is endemic in cattle and primarily affects people with occupational exposure to livestock. The aim of this study was to determine the national seroprevalence and associated factors of local pathogen Leptospires in dairy cattle. A cross-sectional study was carried out. Herds were stratified by size (1-50, 51-250, and > 250 cattle), and up to 60 dairy cows per herd were randomly selected. A total of 4269 serum samples from 101 dairy herds were analyzed by microscopic agglutination test (MAT). A two-stage sampling design was used to estimate population seroprevalence of Leptospira spp. In order to determine the factors associated with the disease, herds with at least 1 seropositive animal were considered as case herds. Seroprevalence of Leptospira was 27.80% with a 95% CI [21.06, 34.54] at the animal level and 86.92% with a 95% CI [80.00, 93.75] at the herd level. The serology confirms the predominance of serogroups Sejroe and Pomona in our herd with the presence of incidental leptospires infection, in smaller proportion, but with a wide distribution at farm level. The population size and purchasing replacement of cows on dairy farms were associated with infection at farm level. The serologic studies confirmed that exposure to Leptospira spp. is endemic in our herds, and the spreading over dairy herds. Although the movement of purchased females and the size of the herd were associated with the disease, more studies should be conducted, to better understand the epidemiology of the disease and to highlight the possible risks to public health, especially in rural workers, farmers and veterinarians.Copyright © 2023 Elsevier B.V.		https://dx.doi.org/10.1016/j.prevetmed.2023.106097	Animals/Nonhumans Dataset	Should be Retained
I. D. Stylianaki, S. Samos, M. S. Mantzios, T. Panitsidis, I. Tsiouris, V. Giannenas, I. Papaioannou, N.	2024	histopathological Assessment of the intestinal barrier in broilers treated with a phytogenic oregano-rich essential oil and challenged with Eimeria spp	Journal of Comparative Pathology	Conference: Annual congress of the European Society of Veterinary Pathology and the European College of Veterinary Pathologists 2024. Maisons-Alfort France. 210		88	Introduction: Maintaining the complex intestinal barrier composed of intestinal microbiota, enteric epithelial cells and mucosal immunity is crucial for the poultry industry. Histology, histomorphometry and immunohistochemistry for claudin-3 and CD3 represent robust tools to investigate these parameters. This study evaluated the intestinal barrier profile in broilers infected with Eimeria spp and treated with a phytogenic oregano-rich essential oil (OEO) compared with salinomycin. Material(s) and Method(s): Two-hundred and eighty-eight male broilers were randomly allocated to four groups: non-infected control (A), infected control (B), infected treated with salinomycin (C) and infected treated with OEO (D). Infection was done with 3.5 x 104 E. acervulina, 7.0 x 103 E. maxima and 5.0 x 103 E. tenella oocysts, respectively. On day 35, muscle samples were analysed for malondialdehyde (MDA) and protein carbonyl (PCO) levels. Tissue samples from duodenum, jejunum and ileum were processed and stained with HE and immunohistochemistry for CD3 and claudin-3. A scoring system by Ruggeri et al (2014) was used for the histopathological evaluation. The number of CD3+ cells in epithelium and lamina propria, and claudin-3 distribution and intensity were evaluated morphometrically using the QuPath 0.4.3 program. Additional assessments included body weight gain and gross intestinal lesions. Result(s): Group A demonstrated optimal health parameters. Groups C and D showed mirroring values and exhibited a significantly improved antioxidant status, performance and claudin-3 expression, and less intense intestinal lesions, than Group B. Conclusion(s): Our results indicate that both OEO and salinomycin improve the intestinal barrier in broilers infected with Eimeria spp, but the modulation warrants further research.Copyright © 2024		https://dx.doi.org/10.1016/j.jcpa.2024.03.127	Animals/Nonhumans Dataset	Should be Removed
T. W. Stocker, M. P. Slapeta, J.	2024	Nationwide USA re-analysis of amplicon metabarcoding targeting beta-tubulin isoform-1 reveals absence of benzimidazole resistant SNPs in Ancylostoma braziliense, Ancylostoma tubaeforme and Uncinaria stenocephala	Veterinary Parasitology	327(no pagination)	110118		Nationwide sampling by Venkatesan and colleagues (2023) described the resistance status of the canine hookworm, Ancylostoma caninum, to benzimidazoles across the USA via beta-tubulin isotype-1 amplicon metabarcoding. In this study, we aimed to use the existing public amplicon metabarcoding data and mine it for the presence of beta-tubulin isotype-1 sequences that belong to hookworm species other than A. caninum. Through bioinformatics analysis we assigned species to A. caninum, Ancylostoma braziliense, Ancylostoma tubaeforme and Uncinaria stenocephala. All non-A. caninum sequences contained only the benzimidazole susceptible residues of beta-tubulin isotype-1. Using two beta-tubulin isotype-1 metabarcoding sequence data (assay targeting 134 and 167 codons, and assay targeting 198 and 200 codons), 2.0% (6/307) and 2.9% (9/310) individual samples had hookworms other than A. caninum (A. braziliense n = 5, A. tubaeforme n = 4 and U. stenocephala n = 2), respectively. We identified one sample containing A. braziliense in each of the Northeastern region and Midwestern region, and in three samples from the Southern region. Presence of A. tubaeforme in dog faeces is considered as pseudoparasitism. There were no statistically significant regional differences for the distribution of each species, for either of the two assays independently or combined (chi2 tests, P > 0.05). Our work demonstrates the utility of the amplicon metabarcoding for the identification of species through antemortem assays, thus resolving the dilemma of assigning hookworm species based on either post-mortem or egg sizes for the identification of hookworms.Copyright © 2024 The Authors		https://dx.doi.org/10.1016/j.vetpar.2024.110118	Animals/Nonhumans Dataset	Should be Removed
S. O. Stine, M. Selmic, L. Chen, C. Skinner, O. Latifi, M. Tremolada, G. Bertran, J. McKenna, C.	2022	Complications and Short-Term Outcomes Associated with Non-selective Multiple Cervical Lymph Node Extirpation for Maxillofacial Tumors in Dogs	Veterinary Surgery	51(7)		O54-O55	Recommendations for use of non-selective staging cervical lymphadenectomy are not standardized. The purpose of this study was to evaluate and describe postoperative complications following bilateral cervical lymphadenectomy in dogs with maxillofacial tumors. Medical records from 5 academic referral hospitals between 2016-2020 with at least 1 ACVS Fellow of Surgical Oncology were reviewed. All included dogs underwent a single ventral midline cervical incision with extirpation of >= four lymph nodes. A minimum follow-up period of 2 weeks was required for inclusion. Data analysis revealed an intraoperative complication and mortality rate of 0%, and an overall postoperative complication rate of 83.1% (69/83 dogs) with 93.8% being considered Grade 1 (mild). Comparison of metastatic disease between preoperative nodal cytology and postoperative histopathology revealed twice as many metastatic lymph nodes on histopathology. Eleven metastatic nodes were contralateral to the tumor. Cervical lymphadenectomy is associated with a high rate of postoperative complications but the majority of these are considered mild. Histopathology has a significantly higher yield of diagnostic metastatic results, when compared to cytology alone. Limitations were related to the retrospective nature of the study. Additionally, statistical agreement for staging was compared for each patient, but could not be determined at the level of each lymph node. Non-selective bilateral cervical lymphadenectomy is associated with self-limiting, mild complications. Consideration of this technique to complete staging and reduce tumor burden from metastatic lymph nodes may have a prognostic value.		https://dx.doi.org/10.1111/vsu.13879	Animals/Nonhumans Dataset	Should be Removed
T. M. Stepancheva, I. Gergovska, Z.	2024	Milking Temperament and Its Association with Test-Day Milk Yield in Bulgarian Murrah Buffaloes	Animals	14(7) (no pagination)	987		The goal of this research was to evaluate milking temperament and its relationship with test-day milk (TDMY0) yield in Bulgarian Murrah buffaloes. This study involved 90 buffalo cows reared under a tie-stall production system which were milked twice a day with a milking pipeline. The behavioral responses of the buffaloes were reported during preparation for milking and during actual milking. The average temperament score during preparation for milking was 1.83, and 1.93 during milking itself. The most common reaction was leg lifting (18.9%), followed by cows moving on the stall bed (10%), definite kicking (9.9%), and 13.3% managing to remove the milking cluster during milking. The frequency of buffaloes showing adverse reactions (scores 4 and 5) increased considerably during milking compared to preparation for milking. Repeated scoring of temperament during the same lactation did not show a significant difference in the frequency of temperament assessments both in preparation for milking and during milking. The minimal difference may be due to the accuracy of the assessment or a momentary change in the condition of the animals during the two scorings. Cows with the most unwanted milking behavior (scores 5 and 4) had the highest LS means for TDMY, 8.18 kg and 7.65 kg, respectively. The reasons for these buffaloes remaining until later lactations was their high milk yield and the injection of oxytocin before milking, which helps them to be fully milked.Copyright © 2024 by the authors.		https://dx.doi.org/10.3390/ani14070987	Animals/Nonhumans Dataset	Should be Removed
T. B. C. Stefanello, K. M. Orso, C. Franceschi, C. H. Silva, J. P. Mann, M. B. Frazzon, J. Moraes, P. O. Ribeiro, A. M. L.	2024	The impact of different levels of functional oil supplementation in combination with salinomycin on growth performance and intestinal microbiota of broilers undergoing Eimeria challenge: An analysis of dynamics	Research in Veterinary Science	172(no pagination)	105249		The effect of salinomycin sodium alone and in combination with functional oils on performance and microbiota of broiler infected Eimeria were evaluated. 512 broilers were randomly assigned to 4 treatments (8 replicates, 16 birds/pen): a Control group (any additives) Ionophore group: salinomycin supplementation at 66 ppm (SS66) Ionophore +0.075% Functional oil (FO) group (SS66 + FO supplementation at 750 ppm) and Ionophore +0.10% FO group (SS66 + FO supplementation at 1000 ppm). At 14 days of age, birds were gavaged with 1 mL of a saline solution containing sporulated oocysts of E. tenella, E. acervulina and E. maxima. Performance indices were measured weekly. At 28 days, intestinal content was collected for microbiota analysis. Broilers of Control group presented the worst performance indices. Broilers of Ionophore + FO (0.075% and 0.10%) groups exhibited a higher BW at 28 days of age. The supplementation of Ionophore +0.075% FO resulted in a higher relative proportion of Firmicutes and a lower proportion of Actinobacteria in the ileum-jejunum. Lactobacillaceae was the dominant family in the jejunal, and ileal microbiotas of broilers fed diets supplemented with Ionophore, Ionophore +0.075% FO and Ionophore +0.10% FO. The supplementation of ionophore yielded higher numbers of Lactobacillaceae, Enterobactereaceae and Cloritridiaceae in the cecal. Ionophore associated with FO controlled the Lactobacillaceae, Enterobactereaceae and Cloritridiaceae families present in the cecum. Therefore, the combination of salinomycin with functional oil showed synergistic effect on performance and modulation of intestinal microbiota of broilers challenged with Eimeria.Copyright © 2024 Elsevier Ltd		https://dx.doi.org/10.1016/j.rvsc.2024.105249	Animals/Nonhumans Dataset	Should be Removed
S. K. P. Srivastava, C. O'Brien, C. N. Tucker, M. S. Thompson, P. C. Rosenthal, B. M. Dubey, J. P. Khan, A. Jenkins, M. C.	2023	Chromosomal scale assembly reveals localized structural variants in avian caecal coccidian parasite Eimeria tenella	Scientific reports	13(1)		22802	Eimeria tenella is a major cause of caecal coccidiosis in commercial poultry chickens worldwide. Here, we report chromosomal scale assembly of Eimeria tenella strain APU2, a strain isolated from commercial broiler chickens in the U.S. We obtained 100x sequencing Oxford Nanopore Technology (ONT) and more than 800x Coverage of Illumina Next-Seq. We created the assembly using the hybrid approach implemented in MaSuRCA, achieving a contiguous 51.34 Mb chromosomal-scale scaffolding enabling identification of structural variations. The AUGUSTUS pipeline predicted 8060 genes, and BUSCO deemed the genomes 99% complete 6278 (78%) genes were annotated with Pfam domains, and 1395 genes were assigned GO-terms. Comparing E. tenella strains (APU2, US isolate and Houghton, UK isolate) derived Houghton strain of E. tenella revealed 62,905 high stringency differences, of which 45,322 are single nucleotide polymorphisms (SNPs) (0.088%). The rate of transitions/transversions among the SNPs are 1.63 ts/tv. The strains possess conserved gene order but have profound sequence heterogeneity in a several chromosomal segments (chr 2, 11 and 15). Genic and intergenic variation in defined gene families was evaluated between the two strains to possibly identify sequences under selection. The average genic nucleotide diversity of 2.8 with average 2 kb gene length (0.145%) at genic level. We examined population structure using available E. tenella sequences in NCBI, revealing that the two E. tenella isolates from the U.S. (E. tenella APU2 and Wisconsin, ERR296879") share a common maternal inheritance with the E. tenella Houghton. Our chromosomal level assembly promotes insight into Eimeria biology and evolution, hastening drug discovery and vaccine development.Copyright © 2023. The Author(s)."		https://dx.doi.org/10.1038/s41598-023-50117-0	Animals/Nonhumans Dataset	Should be Removed
H. B. M. Spitzer, R. K. O'Sullivan, M. L. Montelpare, W. Gordon, M. B. McKenna, S. L. B. Proudfoot, K. L.	2024	The effect of a hiding space on the behaviour and heart rate variability of dairy calves during temporary separation from the dam	Animal Welfare	33(no pagination)	e2		In natural settings, newborn calves hide for several days before joining the herd. It is unclear whether dairy calves housed indoors would show similar hiding behaviour. This study aimed to describe the use of an artificial hide provided to calves during temporary separation from the dam and assess the effect it has on lying and sleep-like behaviour, as well as heart rate variability (HRV). Twenty-eight cow-calf pairs were randomly assigned to having a hide (n = 14), or no hide (n = 14). Hide use (n = 14), as well as lying and sleep-like behaviour (n = 28), were recorded continuously via video camera during the first hour after the dam was removed for morning milking on day three to seven. Heart rate and R-R intervals were recorded using Polar equine monitors for a subsample of 12 calves (n = 6 per treatment) on day six. Descriptive statistics were calculated for hide use. Wilcoxon Signed Rank tests were used to evaluate whether having a hide affected lying and sleep-like behaviours as well as HRV. Hide use decreased over days and was highly variable between calves. Lying behaviour did not differ between treatments. Duration of sleep-like behaviour was higher for calves without a hide compared to those with a hide. Calves with a hide tended to show signs of higher HRV and parasympathetic activity compared to calves without a hide. Results suggest that providing a hiding space to young calves may be beneficial during periods when the cow is removed from the pen for milking.Copyright © 2024 Universities Federation for Animal Welfare. All rights reserved.		https://dx.doi.org/10.1017/awf.2023.100	Animals/Nonhumans Dataset	Should be Removed
V. C. M. Souza, L. E. Santos, J. E. P. Baumgard, L. H. Mueller, N. D. Kebreab, E.	2023	Modeling the relationship between heat stress, feed intake, and day relative to calving in nonlactating dairy cows	Journal of dairy science	106(12)		8942-8952	Heat stress (HS) during the dry period can affect animal welfare, health, dry matter intake (DMI), and milk production in the subsequent lactation, which will negatively affect the profitability of dairy farms. In this study, the objective was to model the changes in DMI in pregnant nonlactating heat-stressed dairy cows with or without access to evaporative cooling systems. A database was built, composed of individual DMI records from 244 pregnant nonlactating dairy cows from an average -29.3 d (range: -42 to -21 d SD: +/-7.54 d) to -1 d relative to calving (DRC) and housed in environmental conditions in which temperature-humidity index (THI) ranged from 58.4 to 83.3, with or without access to evaporative cooling systems. Generalized additive mixed-effects models were used to describe the relationships of DMI with HS and DRC. Changes in DMI with the increase in THI and the progression of pregnancy in cows with or without evaporative cooling systems were estimated using differential equations. On average, cows housed in barns without evaporative cooling systems had a reduction in DMI of 1.30 kg/d and increased rectal temperature in 0.22degreeC in relation to those housed in barns with evaporative cooling systems. Dry matter intake decreased as THI increased, but the reduction was greater for noncooled cows as THI values increased. In addition, regardless of the THI, DMI started to decrease at -14 DRC for cooled cows, whereas for noncooled cows it already started at -30 DRC, relative to the previous days evaluated. The intensity of the reduction was lesser for cows that had access to evaporative cooling systems or were in the dry period in May to June as compared with those that were in the dry period in July to August or September to October. The models generated in this study, which include environmental variables, should lead to more accurate predictions of DMI during HS that can be used to formulate diets to meet the needs of the late pregnant cow because it is possible to predict changes in DMI as the heat load and DRC change. Such models are also expected to help dairy nutritionists to decide when and how to apply the dietary strategies available to attenuate the reductions in DMI with the intensity of HS and progression of pregnancy.Copyright © 2023, The Authors. Published by Elsevier Inc. and Fass Inc. on behalf of the American Dairy Science Association. This is an open access article under the CC BY license (http://creativecommons.org/licenses/by/4.0/).		https://dx.doi.org/10.3168/jds.2023-23396	Animals/Nonhumans Dataset	Should be Removed
A. P. O. T. Souza, F. A. M. Taconeli, C. A. Biscarra, J. C. Molento, C. F. M.	2024	Ordinal or visual analogue scales for assessing aspects of broiler chicken welfare?	Journal of Applied Animal Welfare Science	27(3)		454-464	When the gradation of animal welfare is scored through ordinal scales and equidistant tags are used, empirical data between tags tend to be non-equidistant. Ordinal rate scales (ORS) and visual analogue scales (VAS) were tested for the assessment of contact dermatitis on breast and abdominal areas (CD), footpad dermatitis (FP), hock burns (HB) and bird soiling (BS) in broiler chickens. Calculations regarding the inter-rater reliability, the correlation between VAS and ORS and amongst the welfare indicators measured with both scales, and the equidistance of ORS categories in relation to values measured using VAS, were made. A total of 1,303 broiler chickens from 10 flocks was assessed on-farm by three raters using both scales. Inter-rater reliabilities of CD and HB were higher when using VAS compared with ORS, but FP was lower. Correlations between scales varied between 0.90-0.97 and 0.77-0.95 (P<0.001), considering mean and individual values. Low-to-moderate correlations were observed between the four indicators using the scales. Tags on VAS that best represented ORS were non-equidistant. Results suggest both scales were reliable assessing the selected broiler chicken welfare indicators. .Copyright © 2022 Informa UK Limited, trading as Taylor & Francis Group.		https://dx.doi.org/10.1080/10888705.2022.2105648	Animals/Nonhumans Dataset	Should be Removed
P. U. Sota, S. Tangkawattana, S. Punyapornwithaya, V. Nakhapakorn, K. Sripa, B.	2024	Association between Opisthorchis viverrini infection in cats and humans: Non-spatial and spatial analyses	Veterinary Parasitology	327(no pagination)	110150		Cats are recognized as significant reservoir hosts for human opisthorchiasis, particularly in areas with a high prevalence of infection. Despite this, the precise role of cats in the transmission of Opisthorchis viverrini between humans and felines remains unclear. This study investigates the association between these two hosts through both spatial and non-spatial analyses in the endemic Thanya sub-district of Thailand. A total of 105 owned cats were randomly sampled from 15 villages within the sub-district for stool examination. A questionnaire was administered to 66 cat owners to explore the human-pet relationship. Household locations were collected using GPS devices. Non-spatial analyses revealed a positive association between the two hosts (P= 0.011 OR 7, 95% CI: 1.6-30.9), highlighting two independent significant risk factors: cat owners consuming raw fish (P = 0.028 OR = 4.52, 95% CI: 1.25-19.45) and feeding cats raw fish (P = 0.011 OR = 16.41, 95% CI: 2.78-317.04) according to multivariate analysis. Spatial analysis provided further support to the non-spatial findings (p = 0.0123 OR = 3.45, 95% CI = 0.88-13.61). Multiple autologistic regression confirmed two significant risk factors: cat owners consuming raw fish (p = 0.054 OR = 3.37, 95% CI: 0.98-11.59) and feeding cats raw fish (p = 0.014 OR = 7.43, 95% CI: 1.49-37.05). Risk mapping identified the western part of the study site as a hotspot for O. viverrini infection. Hyper-endemic focusing revealed a union of human and cat buffers at 0.46 km2, with an overlapping area of 0.22 km2 (47.83%). This study underscores the impact of owners' behaviors, specifically consuming and feeding raw fish to cats, on the increased probability of infection in cats. It emphasizes the need for effective opisthorchiasis control through health education targeting cat owners in endemic areas.Copyright © 2024 Elsevier B.V.		https://dx.doi.org/10.1016/j.vetpar.2024.110150	Animals/Nonhumans Dataset	Should be Retained
M. K. F. Song, A. B. Karn, K. Roberts, G. D. Fransson, B. A.	2024	Receiver operating characteristics of computed tomography (CT) compared to cystoscopy in diagnosis of canine ectopic ureters: Thirty-five cases	Veterinary Surgery	53(3)		494-502	Objective: The aim of the study was to determine receiver operating characteristics (ROC) of computed tomographic excretory urography (CTEU) in predicting cystoscopic findings of ureteral anatomy. Study design: Retrospective cohort study. Animals: Thirty-five client-owned dogs. Method(s): The medical records of dogs referred for suspected ectopic ureters were reviewed. Inclusion criteria included CTEU findings reported by board-certified radiologists, followed by rigid cystoscopy with or without ureteral cystoscopic laser ablation (CLA). Data included signalment, urinary incontinence degree, body condition score, weight, degree of colon distension, CTEU and cystoscopy findings. ROC analysis was used to compare CT-predicted ureteral orthotopia/ectopia to cystoscopy findings. Additionally, ROC of CT predicted ureteral orifice locations was analyzed. Regression covariate analysis was performed to identify factors that may have influenced accuracy of diagnosis. Result(s): The ability of CT to identify a normal and intra-or extramural ectopic ureters conclusively and correctly was 13/26 (50%) and 32/41(78%), respectively. Sensitivity and specificity of identifying extramural versus intramural ureters was 2/7 versus 30/46 (29 vs. 65%) and 61/63 versus 17/24 (97 vs. 71%), respectively. Ectopic orifice determination sensitivity and specificity varied widely depending on location from 0% to 76% and 67% to 97%, respectively. Covariate analysis failed to identify interfering factors. Conclusion(s): CT did not accurately predict anatomy of ureters CT findings may need confirmation by cystoscopy and possibly intraoperative fluoroscopy prior to determining if CLA is indicated or not. Clinical significance: Our results may be of importance for surgeons interpreting the CTEU findings. CTEU prediction of the location of the ureteral orifice shows low sensitivity especially in or close to the urethral sphincter area.Copyright © 2024 The Authors. Veterinary Surgery published by Wiley Periodicals LLC on behalf of American College of Veterinary Surgeons.		https://dx.doi.org/10.1111/vsu.14064	Animals/Nonhumans Dataset	Should be Removed
G. B. S. Solanki, V. K. Kavani, F. S. Dhami, A. J. Savsani, H. H. Kumar, B. Patbandha, T. K.	2023	Seasonal influence on expression of heat shock proteins (HSP70 and HSP90) vis-a-vis functional competence of Gir bull semen	Animal biotechnology	34(8)		3739-3748	The success of assisted reproduction relies on functional competence of frozen-thawed semen. Heat stress affects protein folding leading to aggregation of mis-folded proteins. Hence, a total of 384 (32 ejaculates/bull/season) ejaculates from six matured Gir bulls were used to evaluate physico-morphological parameters, the expression of HSPs (70 and 90) and fertility of frozen-thawed semen. The mean percent individual motility, viability and membrane integrity were significantly (p<0.01) higher in winter compared to summer. Out of 1200 Gir cows inseminated, 626 confirmed pregnant and the mean conception rate of winter (55.04+/-0.35) was significantly (p<0.001) higher than summer (49.33+/-0.32). A significant (p<0.01) difference in concentration of HSP70 (ng/mg of protein) but not HSP90was observed between the two seasons. The HSP70 expression in pre-freeze semen of Gir bulls had significant positive correlation with motility (p<0.01, r=0.463), viability (p<0.01, r=0.565), acrosome integrity (p<0.05, r=0.330) and conception rate (p<0.01, r=0.431). In conclusion, the season influences physico-morphological parameters and expression of HSP70 but not HSP90 in Gir bull semen. The HSP70 expression is positively correlated with motility, viability, acrosome integrity and fertility of semen. The semen expression of HSP70 may be utilized as biomarker for thermo-tolerance, semen quality and fertilizing capacity of Gir bull semen.		https://dx.doi.org/10.1080/10495398.2023.2218453	Animals/Nonhumans Dataset	Should be Removed
C. S. Sohm, J. Jobstl, J. Wittek, T. Firth, C. Steinparzer, R. Desvars-Larrive, A.	2023	A systematic review on leptospirosis in cattle: A European perspective	bioRxiv.	7			Background Leptospirosis is a zoonotic disease which is globally distributed. Bovine leptospirosis often results in economic losses through its severe impact on reproduction performance. However, a clear overview of the disease characteristics in European cattle is lacking. The objective of this review was to summarise the current knowledge and state of the research on the epidemiology of bovine leptospirosis in Europe. Methodology We conducted a systematic literature review following the PRISMA guidelines. We screened four electronic databases (Pubmed, Web of Science, Scopus, CABI) and included studies published between 2001 and 2021, in English, German, and French. Identified papers were filtered according to predefined inclusion and exclusion criteria. Results Sixty-two studies were included. Reported seroprevalences were remarkably variable among studies, probably reflecting local variations but also heterogeneity in the study designs, laboratory methods, and sample sizes. The five most reported circulating serogroups in European cattle were Sejroe, Australis, Grippotyphosa, Icterohaemorrhagiae, and Pomona. Abortion and fertility disorders were the most frequently reported signs of leptospirosis in European cattle and were generally associated with chronic infections. The acute form primarily affected juveniles and foetuses. Risk factors positively associated with leptospirosis in cattle were diverse, related to environmental (e.g. geographic location), climatic (e.g. flooding), and medical (e.g. presence of other diseases) parameters, as well as farming practices (e.g. purchase policy, herd size) and individual factors (e.g. animal age and breed). Conclusions Clinical features of bovine leptospirosis in Europe cover a large range of signs and confirmation of infection requires laboratory tests. The epidemiology of the disease is very local, most probably influenced by context-specific factors. This work highlights several research gaps, including a lack of research data from several countries, a lack of methodological harmonisation, a lack of large-scale studies, an underrepresentation of beef herds in the studies, and a lack of molecular investigations.Copyright The copyright holder for this preprint is the author/funder, who has granted bioRxiv a license to display the preprint in perpetuity. It is made available under a CC-BY-NC 4.0 International license.		https://dx.doi.org/10.1101/2023.03.07.531463	Animals/Nonhumans Dataset	Should be Removed
T. G. Sogore, M. Sun, N. Jiang, D. Shen, M. Ding, T.	2024	Microbiological and chemical hazards in cultured meat and methods for their detection	Comprehensive reviews in food science and food safety	23(4)		e13392	Cultured meat, which involves growing meat in a laboratory rather than breeding animals, offers potential benefits in terms of sustainability, health, and animal welfare compared to conventional meat production. However, the cultured meat production process involves several stages, each with potential hazards requiring careful monitoring and control. Microbial contamination risks exist in the initial cell collection from source animals and the surrounding environment. During cell proliferation, hazards may include chemical residues from media components such as antibiotics and growth factors, as well as microbial issues from improper bioreactor sterilization. In the differentiation stage where cells become muscle tissue, potential hazards include residues from scaffolding materials, microcarriers, and media components. Final maturation and harvesting stages risk environmental contamination from nonsterile conditions, equipment, or worker handling if proper aseptic conditions are not maintained. This review examines the key microbiological and chemical hazards that must be monitored and controlled during the manufacturing process for cultured meats. It describes some conventional and emerging novel techniques that could be applied for the detection of microbial and chemical hazards in cultured meat. The review also outlines the current evolving regulatory landscape around cultured meat and explains how thorough detection and characterization of microbiological and chemical hazards through advanced analytical techniques can provide crucial data to help develop robust, evidence-based food safety regulations specifically tailored for the cultured meat industry. Implementing new digital food safety methods is recommended for further research on the sensitive and effective detection of microbiological and chemical hazards in cultured meat.Copyright © 2024 Institute of Food Technologists.		https://dx.doi.org/10.1111/1541-4337.13392	Animals/Nonhumans Dataset	Should be Retained
V. S. S. Sobral, R. M. F. Guesine, G. D. Arno, A. de Azevedo, K. A. M. Lobos, C. M. V. da Silva, I. J. O.	2024	Implications of Lairage and Environmental Enrichment on Behavioral Responses and Skin Lesions in Finishing Pigs in a Slaughterhouse	Animals	14(11) (no pagination)	1591		Different resources, such as environmental enrichment, are being evaluated in order to minimize animal stress and promote better conditions during the life cycle of animals, as consumers are increasingly concerned about animal welfare issues. Lairage represents an important stage in the swine production chain and is directly related to animal welfare. The aim of this study was to evaluate the effect of lairage time in the slaughterhouse and environmental enrichment on the level of skin lesions and behavioral responses in pigs. A total of 648 finishing pigs of both sexes were assessed before and after lairage at the slaughterhouse with a five-point scale (0 = none, to 4 = >=16 superficial lesions or >10 deep lesions). After lairage (after slaughter), lesions were also classified according to their source (mounting, fighting, and handling). Pigs were distributed into two treatments groups during lairage: with environmental enrichment (EE) on the pen, with hanging metal chains, and with no enrichment (NE). Behavior was monitored during the first four hours of lairage. Proportional odds, mixed linear model for longitudinal data, and non-parametric Wilcoxon signed rank tests were used to analyze the relation between treatments, skin lesions, and behavior. The simple metal chains did not affect skin lesion score or pigs' behavior (p > 0.05), whereas lairage duration influenced standing (SA), sitting (S), lying (L), idleness (I), and drinking water (D) (p < 0.001). The main source of skin lesions was handling, which did not differ between treatments (EE and NE) (p > 0.05). It was observed that the severity of the lesions (highest scores of 3, 4, and 5) increased in the different anatomical regions of the pigs when compared before and after slaughter, with the exception of the frontal area, which was the same (p = 0.7547). Lairage time has a proportional relation with skin lesions, and hanging chains at the slaughterhouse pens was not enough to reduce the number of lesions and to change pig behavior.Copyright © 2024 by the authors.		https://dx.doi.org/10.3390/ani14111591	Animals/Nonhumans Dataset	Should be Removed
G. S. Smolucha, A. Oczkowicz, M.	2024	The Role of Vitamins in Mitigating the Effects of Various Stress Factors in Pigs Breeding	Animals	14(8) (no pagination)	1218		Good practices in farm animal care are crucial for upholding animal well-being, efficiency, and health. Pigs, like other farm animals, are exposed to various stressors, including environmental, nutritional, chemical, psychological, physiological, and metabolic stressors, which can disrupt their internal balance and compromise their well-being. Oxidative stress can adversely affect animal performance, fertility, and immunity, leading to economic losses for farmers. Dietary considerations are hugely important in attaining these objectives. This paper reviews studies investigating the impact of additional vitamin supplementation on stress reduction in pigs. Vitamin A can be beneficial in counteracting viral and parasitic threats. Vitamin B can be a potential solution for reproductive issues, but it might also be beneficial in reducing the effects of inappropriate nutrition. Vitamin C plays a vital role in reducing the effects of heat stress or exposure to toxins in pigs. Vitamin D proves to be beneficial in addressing stress induced mostly by infections and weaning, while vitamin E has been shown to mitigate the effects of toxins, heat stress, or transport stress. This review highlights the potential benefits of these dietary antioxidants in maintaining pig health, enhancing productivity, and counteracting the adverse effects of various stressors. Understanding the role of vitamins in pig nutrition and stress management is vital for optimising farm animal welfare and production efficiency.Copyright © 2024 by the authors.		https://dx.doi.org/10.3390/ani14081218	Animals/Nonhumans Dataset	Should be Removed
L. M. G. Smith, H. E. Tyrrell, W. E. Edwards, R. S. de Santis, V. Baark, F. Firth, G. Tanc, M. Terry, S. Y. A. Herrmann, A. Southworth, R. Witney, T. H.	2023	The Chicken Chorioallantoic Membrane as a Low-Cost, High-Throughput Model for Cancer Imaging	bioRxiv.	22			Purpose: Mouse models are invaluable tools for radiotracer development and validation. They are, however, expensive, low throughput, and are constrained by animal welfare considerations. Here, we assessed the chicken chorioallantoic membrane (CAM) as an alternative to mice for preclinical cancer imaging studies. Method(s): Growth of NCI-H460 Fluc tumors on the CAM was optimized using a range of physical and chemical supports. Tumor-bearing eggs were imaged by dynamic 18F-2-fluoro-2-deoxy-D-glucose (18F-FDG) or (4S)-4-(3-18F-fluoropropyl)-L-glutamate (18F-FSPG) PET/CT following intravenous injection, with mice bearing subcutaneous NCI-H460 Fluc xenografts imaged with 18F-FDG for comparison. The dependence of the transporter system xc- on in ovo 18F-FSPG tumor uptake was determined through treatment with imidazole ketone erastin. Additionally, 18F-FSPG PET/CT was used to monitor treatment response in ovo 24 h following external beam radiotherapy. Result(s): NCI-H460 Fluc cells grown in Matrigel formed vascularized tumors of reproducible size without compromising embryo viability. By designing a simple method for cannulation it was possible to perform dynamic PET imaging in ovo, producing high tumor-to-background signal for both 18F-FDG and 18F-FSPG. 18F-FDG tumor uptake kinetics were similar in ovo and in vivo, with 18F-FSPG providing an early marker of both treatment response and target inhibition in CAM-grown tumors. Conclusion(s): The CAM provides a low-cost alternative to tumor xenograft mouse models which may broaden access to PET and SPECT imaging. Rapid tumor growth and high-quality PET images that can be obtained with this model suggest its potential use for early radiotracer screening, pharmacological studies, and monitoring response to therapy.Copyright The copyright holder for this preprint is the author/funder, who has granted bioRxiv a license to display the preprint in perpetuity. It is made available under a CC-BY 4.0 International license.		https://dx.doi.org/10.1101/2023.06.21.545917	Animals/Nonhumans Dataset	Should be Removed
G. P. Sioutas, E. Madder, M. Beugnet, F. Tielemans, E.	2024	Efficacy of afoxolaner or the combination of afoxolaner with milbemycin oxime against Otodectes cynotis in naturally infested dogs	Veterinary Parasitology	326(no pagination)	110108		Otodectes cynotis, commonly known as the ear mite," is a highly contagious ectoparasite and a significant cause of otitis externa in canines. The objective of the current study was to determine the efficacy of the isoxazoline afoxolaner (Nexgard), and the combination of afoxolaner with milbemycin oxime (Nexgard Spectra), in dogs naturally infested with O. cynotis. In total, 32 infested client-owned dogs from two different sites in Greece were included. The animals were randomly divided into four equal groups based on their infestation score. Group 1 served as the negative control, group 2 received one oral administration of Nexgard (Day 0), group 3 received two monthly oral administrations of Nexgard (Days 0, 30), and group 4 received two monthly oral administrations of Nexgard Spectra (Days 0, 30), according to label instructions. Otoscopic examinations for mites and observations on debris/cerumen in the ears were carried out on Days 0, 15, 30, and 45. A quantitative assessment of ear mites by ear duct flushing and live mite counts was performed on Day 45. The results demonstrated that a single oral dose of afoxolaner and two monthly doses of afoxolaner or afoxolaner with milbemycin oxime resulted in a 99.9% reduction in live mite counts compared to the untreated control group by Day 45. Additionally, treated dogs showed improved clinical symptoms, such as ear cerumen/debris decrease, while untreated dogs experienced worsening symptoms over the study duration. No adverse events were reported. Overall, these results support the use of afoxolaner-based products to treat O. cynotis infestation in dogs.Copyright © 2023 Elsevier B.V."		https://dx.doi.org/10.1016/j.vetpar.2023.110108	Animals/Nonhumans Dataset	Should be Removed
A. M. B. Sinnott, E. A. M. Murphy, J. P. McPherson, S. Sugrue, K. Kennedy, E.	2024	The effects of full-time, part-time and no cow-calf contact on calf health, behaviour, growth and labour in pasture-based dairy systems	Livestock Science	284(no pagination)	105492		Preventing cow-calf contact in rearing systems has been scrutinised. This descriptive study investigated the effects of full-time contact outdoors on pasture (FT-O), part-time contact indoors (PT-I), or no contact indoors (NC-I) on calf health, behaviour, growth and labour in a pasture-based dairy system. Cows (n = 55) were balanced pre-calving on parity (16 primiparous and 39 multiparous), milk production (35 weeks) of previous lactation (4497 +/- 193.8 kg), breed and predicted calving date. Contact pairs bonded for 48 h, whereas NC-I calves were separated from cows immediately, and remained in individual pens for three days before grouping. The FT-O pairs moved outdoors at 5 +/- 3.3 days, only separated from cows for milking twice daily. Part-time cows were milked once-a-day (8:00) and grazed outdoors post-milking, returning indoors to calves from 15:00-8:00 the following morning. The NC-I calves were assigned to a feeding plan offering up to 9.5 L/day of milk replacer via automatic feeder. All calves had Ad libitum access to water, concentrates and forage. For NC-I calves, weaning started at 48 days, taking 12 days, for contact calves it started at 58 days, taking seven days. From birth to three weeks post-weaning, animal health and labour were evaluated twice-weekly, weight and linear body measurements were recorded weekly and behaviour was recorded weekly (daily during weaning). Following this, weighing was carried out fortnightly. Faecal related issues were seen most often in contact calves than NC-I calves. The PT-I calves also experienced eye issues more often than NC-I and FT-O calves. Illness resulted in 26 % of FT-O calves being removed from experiment (none removed from NC-I and PT-I). The PT-I calves expressed the most abnormal behaviours throughout weaning. Contact calves vocalised more at weaning than NC-I (7.8 % vs 1.5 % of time). The NC-I calves weighed less at 28 (49.0 vs 55.5 kg), 56 (69.0 vs 82.1 kg), 70 (79.0 vs 87.1 kg) and 77 (81.8 vs 90.8 kg) days than FT-O and PT-I calves. Labour associated with calving was greater for the NC-I system (00:15:56 +/- 00:00:35) than contact systems (00:01:39 +/- 00:00:35). Weekly labour was greater for the FT-O system (00:01:29 +/- 00:00:05) than NC-I and PT-I systems (00:00:44 +/- 00:00:05), which were similar. Weaning labour was negligible for NC-I calves (computerised feeder), but 00:02:08 +/- 00:00:09 for contact systems, which were similar. To conclude, pre-weaning calf growth and reduced labour at calving as a result of cow-calf contact is challenged by calf health and human welfare (related to daily labour) in the FT-O system and by calf behaviour and stunted post-weaning growth in the PT-I system. Thus, cow-calf contact in pasture-based dairy systems require further research to safeguard calf and human welfare.Copyright © 2024 Elsevier B.V.		https://dx.doi.org/10.1016/j.livsci.2024.105492	Animals/Nonhumans Dataset	Should be Retained
D. D. Singh Maravi, P. Dixit, A. K. Vandre, R. K.	2023	Comparative efficacy of crude seed powders of caesalpinia bonducella, butea monosperma and moringa oleifera against benzimidazole susceptible gastrointestinal nematodes of goats	Journal of Veterinary Parasitology	37(1)		55-59	Nematode resistance to anthelmintic drugs affects small ruminant production globally. This study evaluated in vivo effects of three plant seed powders as an alternative to gastrointestinal nematode treatment. Fifty goats naturally infected with gastrointestinal nematodes with eggs per gram of faeces (EPG) > 600 were randomly divided into five groups (G-1 to G-5) of 10 each, irrespective of age, sex and breed. Group-1 goats served as untreated control and Group-2 animals were administered fenbendazole orally at a dose of 7.5 mg/kg b. wt. Group G3, G4 and G5 goats were administered powdered seeds of Caesalpinia bonducella, Butea monosperma and Moringa oleifera, respectively orally @ 3 g/kg b. wt. Pre and post treatment dung samples were taken and EPG were counted by modified McMaster technique. The efficacy was assessed on the basis of reduction in EPG and changes in haematobiochemical parameters on the 10th day post treatment. Maximum reduction in EPG was recorded as 83% with M. oleifera followed by 80% with B. monosperma and 79% with C. bonducella. Fenbendazole showed 97% reduction in EPG with 94% lower confidence limit. The results of this work revealed that three plant species possess potential anthelmintic properties in controlling the nematode parasites in goats.Copyright © 2023, Indian Association for the Advancement of Veterinary Parasitology. All rights reserved.		https://dx.doi.org/10.5958/0974-0813.2023.00008.6	Animals/Nonhumans Dataset	Should be Removed
K. P. S. Singh, R. Singh, V. Kumar, P. Varshney, R. Yadav, A. Mote, A. Gangwar, M. Prasath, N. B.	2024	Preliminary investigation reveals novel pathological consequences of bluetongue virus-1 infection in the endocrine glands of pregnant Indian sheep	Animal biotechnology	35(1)		2269428	Bluetongue virus (BTV), a major peril to the sheep industry, infects a wide range of the cells in the infected animals including mononuclear, dendritic and epithelial cells. However, little is known about its tropism for the secretory epithelial cells of endocrine glands and the pathogenesis it induces. The aim of the study was to assess the BTV load, antigen distribution in the tissue of the pituitary, thyroid as well as adrenal glands and associated histopathological consequences. BTV antigens were localized using immunohistochemistry in the thyroid's epithelial cells, zona fasciculata and zona reticularis cells and the anterior pituitary epithelial cells. The real-time PCR portrayed the high viral load in adrenals at 7th days postinoculation (DPI) and in thyroid and pituitary glands at 15th DPI. Serum examination revealed variation in the T-3 and T-4 of infected animals in comparison to the control group. Caspase-3 immunolocalization revealed BTV-1 induces apoptosis in the affected cells of endocrine gland of infected animals. Further, this study signifies the tropism of BTV in the novel sites (endocrine glands) of the host that might be one of the reasons for the poor performance of infected animals.		https://dx.doi.org/10.1080/10495398.2023.2269428	Animals/Nonhumans Dataset	Should be Removed
H. T. Singh, A. K. Maharana, B. R. Sudan, V. Mishra, A. K. Singh, R. Raina, O. K. Rao, J. R.	2023	Studies on immunoprophylactic potential of recombinant mature surface antigen 2 (Rsag2) protein against toxoplasma gondii infection	Journal of Veterinary Parasitology	37(1)		36-49	The immunoprophylactic potential of recombinant mature surface antigen 2 (rSAG2) protein and the whole cell lysate antigen (TLA) of Toxoplasma gondii were assessed by cytokine profiling and assaying the humoral immune responses in mouse model. Profiles of a selected group of cytokines, viz., IL-4, IL-5, IL-10, IFN-gamma and TNF-alpha were studied using sandwich ELISA, while the humoral response was assessed by measuring the serum IgG, IgG] and IgG2a profiles. Following live challenge with T gondii tachyzoites, the level of IFN- gamma was found to increase significantly (1.5 to 2.0-fold) in vaccinated groups while the levels of IL-4 (4.0 to 6.0-fold), IL-5 (2.5 to 3.0-fold), IL-10 (2.5 to 45.0-fold) and TNF- alpha (1.5 to 1.8-fold) were significantly higher in control group. The IgG response was significantly higher (P<0.05) in immunized groups in comparison to the controls. The IgGi and IgG2a sub-classes were also higher in the immunized group. However, decline in IgG2a response was observed in rSAG2 as well as TLA immunized mice. Immunization with recombinant protein as immunogen, while resulting in a marginal increase in the survival period of the immunized mice did not confer total protection.Copyright © 2023, Indian Association for the Advancement of Veterinary Parasitology. All rights reserved.		https://dx.doi.org/10.5958/0974-0813.2023.00006.2	Animals/Nonhumans Dataset	Should be Removed
M. C. H. Simons, J. A. Anderson, S. L.	2024	Trained to cut? A literature review of veterinary surgical resident training	Veterinary Surgery.				A surgical residency trains veterinary graduates to a higher level of expertise in surgical procedures than is possible during veterinary school and prepares a resident to pursue board certification in surgery. The education of veterinary surgical residents has changed minimally since its inception in the twentieth century, and there are insufficient studies to determine if residency programs are producing surgeons with competence in each of the necessary procedural categories. The aims of this review were to report the current theory and methods used to provide surgical education to residents, to discuss the training most likely to create a competent, board-certified surgeon and to review assessment methods used during training. Several literature searches using broad terms such as veterinary surgery residency," "veterinary surgery resident," and "veterinary surgical training" were performed using PubMed, CAB abstracts, and Google Scholar. Literature pertinent to theory, methods, training, and assessment of veterinary surgical residents was included. The reviewed literature demonstrated the need for research-based learning curves for specific procedures. Simulation training is known to facilitate deliberate practice and should be leveraged where possible to reach competency. The creation of validated assessment methods should be pursued as it enables assessment of competency instead of inferring its development from case logs. Understanding and supporting learner cognition and providing sufficient feedback remain important issues in the field. Surgical educators are urged to continue to search for innovative and evidence-based ways to train competent surgical residents.Copyright © 2024 American College of Veterinary Surgeons."		https://dx.doi.org/10.1111/vsu.14110	Animals/Nonhumans Dataset	Should be Retained
J. M. Silvain, G. Guedeney, P.	2024	Antiplatelet Therapy, Pretreatment, and Primary PCI: Every Minute Counts	Journal of the American College of Cardiology	83(25)		2640-2642			https://dx.doi.org/10.1016/j.jacc.2024.04.035	Animals/Nonhumans Dataset	Should be Retained
W. C. D. S. Silva, J. A. R. D. Silva, E. B. R. D. Barbosa, A. V. C. Sousa, C. E. L. Carvalho, K. C. D. Santos, M. R. P. D. Neves, K. A. L. Martorano, L. G. Camargo Junior, R. N. C. Lourenco-Junior, J. D. B.	2023	Characterization of Thermal Patterns Using Infrared Thermography and Thermolytic Responses of Cattle Reared in Three Different Systems during the Transition Period in the Eastern Amazon, Brazil	Animals	13(17) (no pagination)	2735		In the Lower Amazon mesoregion, there are basically three types of production systems: the traditional (without shade and no bathing area), the silvopastoral (with shade and no bathing area), and the integrated (with shade and bathing area). It is considered that the type of production system influences the thermal comfort and productivity of cattle, so this research aims to evaluate the influence of these three types of production systems on the thermoregulation of Nellore cattle. The experiment was carried out on a rural property for raising cattle, located in Mojui dos Campos, Para, Brazil, during the transition period (June/July). Thirty bovine males (not castrated, aged between 18 and 20 months, average weight of 250 +/- 36 kg, body condition score of 3.5, clinically healthy) were randomly divided into three groups: Silvopastoral System-SS (n = 10), Traditional System-TS (n = 10), and Integrated System-IS (n = 10). Climate variables were collected (air temperature (AT degreeC), relative humidity (RH %), wind speed (WS, m/s), solar radiation (SR), black globe temperature (BGT degreeC), and physiological parameters, such as respiratory rate (RR) and rectal temperature (RT)) at 6 a.m., 12 p.m., 6 p.m., and 12 a.m. to determine the thermal comfort situation of the animals. Thermographic images of the environment and animals were captured in order to obtain the body surface temperature (BST) through infrared thermography. The Benezra Thermal Comfort Index (BTCI), Environmental Stress Index (ESI), Equivalent Temperature Index (ETI), and Iberian Heat Tolerance Index (Iberian HTI) were used. The results showed that the silvopastoral system, with shading by chestnut trees and an ample vegetative area, presented better thermal conditions, with an average of 28.98 degreeC, in comparison with the traditional system (35.93 degreeC) and the integrated one (34.11 degreeC). It was observed that the body surface temperature of cattle did not differ significantly between the anatomical regions of the body and the studied systems (p > 0.05). As for the respiratory rate, the traditional system registered higher values, with an average of 41 movements per minute, indicating possible thermal stress (p < 0.05). The thermal comfort indices revealed that all systems presented moderate stress conditions during times of higher solar intensity. It is concluded that the silvopastoral system proved to be more favorable for cattle, providing shade and reducing thermal stress, which may have a positive impact on animal welfare and productivity in this region.Copyright © 2023 by the authors.		https://dx.doi.org/10.3390/ani13172735	Animals/Nonhumans Dataset	Should be Removed
J. I. S. R. Silva Junior, S. C. Coris, J. G. F. da Silva, B. M. Brasileiro, F. C. S. Nascimento, D. Lacerda, Z. A. da Silva, J. P. Mamprim, M. J. Souza, M. T.	2024	Use of F18 bioglass putty for induced membrane technique in segmental bone defect of the radius in rabbits	Acta Cirurgica Brasileira	39(no pagination)	e392424		Purpose: To evaluate the inductive capacity of F18 bioglass putty on the induced membrane technique in a segmental bone defect of the rabbit's radius. Method(s): Ten female Norfolk at 24 months of age were used. The animals were randomly separated based on postoperative time points: five rabbits at 21 and four at 42 days. A 1-cm segmental bone defect was created in both radii. The bone defects were filled with an F18 bioglass putty. Result(s): Immediate postoperative radiographic examination revealed the biomaterial occupying the segmental bone defect as a well-defined radiopaque structure with a density close to bone tissue. At 21 and 42 days after surgery, a reduction in radiopacity and volume of the biomaterial was observed, with particle dispersion in the bone defect region. Histologically, the induced membrane was verified in all animals, predominantly composed of fibrocollagenous tissue. In addition, chondroid and osteoid matrices undergoing regeneration, a densely vascularized tissue, and a foreign body type reaction composed of macrophages and multinucleated giant cells were seen. Conclusion(s): the F18 bioglass putty caused a foreign body-type inflammatory response with the development of an induced membrane without expansion capacity to perform the second stage of the Masquelet technique.Copyright © 2024, Sociedade Brasileira para o Desenvolvimento de Pesquisa em Cirurgia. All rights reserved.		https://dx.doi.org/10.1590/acb392424	Animals/Nonhumans Dataset	Should be Removed
F. M. Silva, L. Loffer, S. Brihuega, B. Samartino, L. Santos, C. Silva, G. Alarcon, M.	2015	Isolation of Leptospira spp. in Small Farm Populations in Nine States of Brazil	International Journal of Epidemiology	44(Supplement 1)		i204	INTRODUCTION: Leptospirosis is a worldwide occurrence infectious zoonosis of bacterial etiology whose epidemiological chain is related to poor sanitary practices. The present study aimed to describe the epidemiology of leptospirosis in populations of small farms in several Brazilian states. METHOD(S): Urine samples were randomly collected from wild and domestic mammals and humans that coexist in these rural areas. Of each urine sample, an aliquot was sown in Fletcher and Ellinghausen-McCullough-Johnson-Harris (EMJH) media. The samples in which there was growth of leptospires were forwarded to the Leptospirosis Laboratory of the Institute of Pathobiology in the National Institute of Agricultural Technology, Buenos Aires, Argentina and were genotyped using Multiple Locus Variable number tandem repeat Analysis (MLVA). MLVA strain typing procedure was performed using primers flanking the VNTRs: 4, 7, 9, 10, 19, 23, 31, Lb4 and Lb5 were used to discriminate strains of L. Interrogans and L. borgpetersenii. RESULT(S): A total of 20 strains of Leptospira spp. in nine Brazilian States were isolated and genotyped. Leptospira spp. was found in wild mammals of the species Cavea aperea, Cebus apella, Cerdocyon thous, Dasypus septemcinctus, Didelphis albiventris, Didelphis aurita, Leopardus tigrinus, Myocastor coypus and Nasua Nasua. There were also isolation findings in one horse, one sheep, a cow, a dog and two humans. TheMLVA profiles obtained were identical to the profiles of Leptospira interrogans Icterohaemorrhagiae Copenhageni Fiocruz L1-130, Icterohaemorrhagiae RGA and Leptospira interrogans Canicola Canicola Hond Utrecht IV. It is noteworthy that, inside one farm, the pathogenic Leptospira interrogans Canicola Canicola Hond Utrecht IV strain was identified from different sources including domestic animals, wildlife and humans. CONCLUSION(S): These findings are very important because they draw attention to the participation of a large number of species of wild and domestic mammals in the transmission of pathogenic leptospires to human populations.		https://dx.doi.org/10.1093/ije/dyv096.333	Animals/Nonhumans Dataset	Should be Retained
A. F. D. F. Silva, K. Falcao, I. W. S. Costa, F. A. R. da Rocha Seruffo, M. C. de Moraes, C. C. G.	2024	Study of machine learning techniques for outcome assessment of leptospirosis patients	Scientific reports	14(1)		13929	Leptospirosis is a global disease that impacts people worldwide, particularly in humid and tropical regions, and is associated with significant socio-economic deficiencies. Its symptoms are often confused with other syndromes, which can compromise clinical diagnosis and the failure to carry out specific laboratory tests. In this respect, this paper presents a study of three algorithms (Decision Tree, Random Forest and Adaboost) for predicting the outcome (cure or death) of individuals with leptospirosis. Using the records contained in the government National System of Aggressions and Notification (SINAN, in portuguese) from 2007 to 2017, for the state of Para, Brazil, where the temporal attributes of health care, symptoms (headache, vomiting, jaundice, calf pain) and clinical evolution (renal failure and respiratory changes) were used. In the performance evaluation of the selected models, it was observed that the Random Forest exhibited an accuracy of 90.81% for the training dataset, considering the attributes of experiment 8, and the Decision Tree presented an accuracy of 74.29 for the validation database. So, this result considers the best attributes pointed out by experiment 10: time first symptoms medical attention, time first symptoms ELISA sample collection, medical attention hospital admission time, headache, calf pain, vomiting, jaundice, renal insufficiency, and respiratory alterations. The contribution of this article is the confirmation that artificial intelligence, using the Decision Tree model algorithm, depicting the best choice as the final model to be used in future data for the prediction of human leptospirosis cases, helping in the diagnosis and course of the disease, aiming to avoid the evolution to death.Copyright © 2024. The Author(s).		https://dx.doi.org/10.1038/s41598-024-62254-1	Animals/Nonhumans Dataset	Should be Retained
J. W. A. v. W. Sijbesma, A. Klooster, A. Kion, I. Slart, R. H. J. A. Lammertsma, A. A. Giacobbo, B. L. Boersma, H. H. Dierckx, R. A. J. O. van Goor, H. Bakker, S. J. L.	2024	Caloric restriction reduces proteinuria in male rats with established nephropathy	Physiological Reports	12(5) (no pagination)	e15942		Reducing proteinuria is a crucial approach in preventing kidney function loss. Previous preclinical studies indicated that caloric restriction (CR) imposed at a young age protects against age-related proteinuria. However, these studies have not explored CR in established renal disease. Therefore, this study aimed to investigate the impact of CR on established proteinuria. Rats, aged 12 +/- 2 weeks, were administered 2.1 mg/kg of Adriamycin. Six weeks after injection, protein excretion was measured, and a [13N]ammonia positron emission tomography (PET) scan was conducted to assess kidney perfusion. After 7 weeks rats were divided into four groups: ad libitum (AL) and CR groups fed either a 12% or a 20% protein diet. All groups were treated for 12 weeks. Blood pressure was measured and a second PET scan was acquired at the end of the study. The animals subjected to CR exhibited a 20.3% decrease in protein excretion (p = 0.003) compared to those in the AL groups. Additionally, blood pressure in the CR group was 21.2% lower (p < 0.001) than in the AL groups. While kidney function declined over time in all groups, the 20% CR group demonstrated the smallest decline. Thus CR effectively reduces urinary protein excretion and lowers blood pressure in rats with established proteinuria.Copyright © 2024 The Authors. Physiological Reports published by Wiley Periodicals LLC on behalf of The Physiological Society and the American Physiological Society.		https://dx.doi.org/10.14814/phy2.15942	Animals/Nonhumans Dataset	Should be Removed
J. K. Sielhorst, K. Volkmann, N. Blanco, M. Vicioso, R. Baade, S. Kemper, N. de Mestre, A. M. Sieme, H.	2024	Occurrence of ultrasonographic assessed placental abnormalities, treatments, pregnancy outcome, and subsequent fertility on a large warmblood stud farm: A retrospective field study	Journal of Equine Veterinary Science	137(no pagination)	105076		Little is known about the incidence and outcome of high-risk pregnancies in equine practice and clinical studies on spontaneous occurring placentitis cases and treatments are missing. Therefore, the aims of this retrospective field study were to (1) describe the incidence and severity of ultrasonographic assessed placental abnormalities (UPA) in 4,192 pregnancies on a large commercial warmblood stud farm in 2017 - 2019 and (2) characterize these UPA cases and their pregnancy outcome. UPA severity (Placental abnormality score (PSc) 1-3 low to high), nine treatment regimens (TM1-9) used in UPA cases and treatment duration as well as subsequent fertility were analyzed in the group of UPA mares. The proportion of pregnancies affected by UPA was 4.2 % (n=177/4192). Placental abnormality severity was scored as PSc1 (51.4 %), PSc2 (32.8 %) and PSc3 (15.8 %). The generalized mixed model revealed PSc was affected by mare age and mare status (own pregnancy (OP) or embryo transfer recipient (ER)) (P=0.035) with ER mares having increased PSc compared with mares having their own pregnancy. Abortion occurred in 17/177 (9.6 %) UPA pregnancies. Overall, at the end of the next season, 61.1 % of UPA mares were pregnant, 32.0 % barren, and 6.9 % open (n=175). Pregnancy was established in 62/91(68.1 %) of mares with PSc1, 31/58 (53.4 %) with PSc2 and 14/26 (53.8 %) with PSc3. Most pregnancies were achieved in the first 81/107 (75.7 %) or second 18/107 (16.8 %) inseminated cycle. In conclusion, early detection and treatment of ultrasonographic assessed placental abnormalities can save high-risk pregnancies in > 90 % of cases with a satisfying subsequent fertility.Copyright © 2024		https://dx.doi.org/10.1016/j.jevs.2024.105076	Animals/Nonhumans Dataset	Should be Removed
S. A. B. Siddiqui, S. Afreen, M. Ucak, I. Ikram, A. Gerini, F. Mehdizadeh, M. Ayivi, R. D. Castro-Munoz, R.	2024	Bodybuilders and high-level meat consumers' behavior towards rabbit, beef, chicken, turkey, and lamb meat: A comparative review	Nutrition	119(no pagination)	112305		In bodybuilders' diets, protein plays a crucial role in supporting muscle growth and repairing damaged muscle tissue. These individuals meet their protein needs by combining dietary sources with supplements. Animal-based proteins are often preferred over plant-based proteins because they are believed to better support muscle protein synthesis. This review explores the meat consumption patterns of bodybuilders and high-level meat consumers, focusing on rabbit, beef, chicken, turkey, and lamb. We describe and compare the types of meat bodybuilders commonly consume and provide an overview of protein supplements, including meat-based options, plant-based alternatives, and whey-based products. Our aim is to gain insight into the dietary preferences of bodybuilders and high-level meat consumers, considering their nutritional requirements and the potential effect on the meat industry. We conducted an extensive search across various databases, including Scopus, Web of Science, PubMed, and Google Scholar. We found that individual choices vary based on factors such as attitudes, trust, taste, texture, nutritional content, ethical considerations, and cultural influences. Nutritional factors, including protein content, amino acid profiles, and fat levels, significantly influence the preferences of bodybuilders and high-level meat consumers. However, it is crucial to maintain a balance by incorporating other essential nutrients such as carbohydrates, healthy fats, vitamins, and minerals to ensure a complete and balanced diet. The findings from this review can inform strategies and product development initiatives tailored to the needs of bodybuilders and discerning meat enthusiasts.Copyright © 2023 Elsevier Inc.		https://dx.doi.org/10.1016/j.nut.2023.112305	Animals/Nonhumans Dataset	Should be Retained
G. F. d. O. Siano, C. S. F. de Sousa, F. G. Beier, S. L. da Costa-Val, A. P.	2024	Knowledge and perception about the welfare and mistreatment of dogs in Brazil	PLoS ONE	19(4 April) (no pagination)	e0302317		Animal welfare encompasses the overall well-being of an animal, spanning both its physical and mental health, assessable through potential measurements. It stands in contrast to mistreatment, which involves actions, direct or indirect, that endanger an animal's well-being. This study sought to appraise the factors influencing the Brazilian population's understanding of dog welfare and mistreatment. The survey questions were adapted from the Animal Welfare Examination Protocol, utilized by veterinarians to evaluate suspected passive abuse cases in dogs. Out of 1377 responses, 1353 were valid and analyzed. Among the 19 assessed indicators, 15 demonstrated an adequate response rate surpassing 90% of all 1353 responses. However, for three questions related to comfort, a smaller yet notable percentage of responses were only minimally adequate. Moreover, in one question within the comfort assessment, 186 participants (13.74%) provided inadequate responses. This implies that these people could potentially subject animals to a state of low Animal Welfare. Lack of knowledge emerged as a potential root of passive abuse, specifically negligence. In the assessment of nutritional indicators, water supply and quality received unanimous adequate responses. In evaluating comfort perceptions, significant associations were noted between gender, dog ownership, family income, and responses regarding resting surface. Regarding health indicators, the majority responded appropriately. Female gender and dog ownership correlated with providing the appropriate response, while not owning a dog was associated with minimally adequate responses. In the context of comfort indicators, Hitting the Dog" also demonstrated an association with gender, with females tending towards appropriate responses. Given the lack of significant correlation between educational levels and the most suitable responses, it underscores the urgency of implementing environmental education programs in schools with a focus on animal protection.Copyright © 2024 Public Library of Science. All rights reserved."		https://dx.doi.org/10.1371/journal.pone.0302317	Animals/Nonhumans Dataset	Should be Removed
M. C. Shrestha, S. S. Solomi, C. V. Rani, A. Roy, I. Zahir, F. Kakoty, S. D. Medhi, R. Mahanta, P. Deka, R. Nair, M.	2022	Leptospirosis in Pregnancy: Prevalence, Risk Factors, Clinical Characteristics, and Outcomes in a North Indian Population	medRxiv.	2			Introduction: Leptospirosis, a neglected zoonotic disease bears a significant global burden and is endemic in India. Leptospirosis in pregnancy can lead to severe adverse outcomes but is often misdiagnosed and underreported as clinical presentation is masked by the symptoms of common obstetric complications and other endemic infectious diseases. Our aim was to generate epidemiological information on the prevalence and distribution, risk factors, and outcomes (both maternal and fetal) of the disease among a population of pregnant and postpartum women in northern India. Method(s): We conducted a cross-sectional study on a random sample of 170 pregnant and postpartum women in 10 hospitals across three northern states of India in whom ELISA IgG and IgM antibody tests were done. Women were categorised as seropositive if they had high levels of either IgG or IgM. We identified study variables based on an available systematic review of leptospirosis in pregnancy. Fisher's Exact and Wilcoxon rank-sum non-parametric tests were used to analyse the association between leptospirosis in pregnancy and a range of sociodemographic and clinical factors. An analysis of the geographical distribution of the seropositive cases was undertaken using Geographical Information System mapping. Result(s): The prevalence of leptospirosis in pregnancy was 5.9% (95% CI: 2.85 - 10.55%) with 80% of the seropositive cases living near water sources and lowlands. Proportions of cardiac problems, raised liver enzymes, anaemia and adverse fetal outcomes were higher among women who were seropositive compared with women who were seronegative. Adverse maternal and fetal outcomes were more common among seropositive pregnant and post-partum women compared with seronegative women. Conclusion(s): This is the first descriptive epidemiological study of leptospirosis in pregnancy in India that generates important hypotheses emphasizing the need for further research. Pregnant women in endemic regions should be screened for leptospirosis for early diagnosis and treatment to avoid adverse outcomes.Copyright The copyright holder for this preprint is the author/funder, who has granted medRxiv a license to display the preprint in perpetuity. It is made available under a CC-BY 4.0 International license.		https://dx.doi.org/10.1101/2022.11.02.22281830	Animals/Nonhumans Dataset	Should be Retained
H. L. Shi, T. Tompkins, Y. H. Liu, G. Choi, J. Sharma, M. K. Kim, W. K.	2024	Effects of phytase supplementation on broilers fed with calcium and phosphorus-reduced diets, challenged with Eimeria maxima and Eimeria acervulina: influence on growth performance, body composition, bone health, and intestinal integrity	Poultry science	103(4)		103511	An experiment was conducted to evaluate the effects of phytase in calcium (Ca) and available phosphorous (avP)-reduced diet on growth performance, body composition, bone health, and intestinal integrity of broilers challenged with Eimeria maxima and Eimeria acervulina. A total of 672 14-day-old male broilers were allocated to a 2 x 4 factorial arrangement with 6 replicates per treatment and 14 birds per replicate. Two factors were Eimeria challenge and 4 dietary treatments: 1) a positive control (PC 0.84% Ca and 0.42% avP) 2) a negative control (NC 0.74% Ca and 0.27% avP) 3) NC + 500 FTU/Kg of phytase (NC + 500PHY) and 4) NC + 1,500 FTU/Kg of phytase (NC + 1500PHY). On d 14, birds in the Eimeria-challenged groups received a solution containing 15,000 sporulated oocysts of E. maxima and 75,000 sporulated oocysts of E. acervulina via oral gavage. At 5 d postinoculation (DPI), the challenged birds showed a higher (P < 0.01) FITC-d level than the unchallenged birds. While the permeability of the NC group did not differ from the PC group, the phytase supplementation groups (NC + 500PHY and NC + 1500PHY) showed lower (P < 0.05) serum FITC-d levels compared to the NC group. Interaction effects (P < 0.05) of Eimeria challenge and dietary treatments on feed intake (FI), mucin-2 (MUC2) gene expression, bone ash concentration, and mineral apposition rate (MAR) were observed. On 0 to 6 and 0 to 9 DPI, Eimeria challenge decreased (P < 0.01) body weight (BW), body weight gain (BWG), FI, bone mineral density (BMD), bone mineral content (BMC), bone area, fat free bone weight (FFBW), bone ash weight, bone ash percentage and bone ash concentration and it showed a higher FCR (P < 0.01) compared to the unchallenged group. The reduction Ca and avP in the diet (NC) did not exert adverse effects on all parameters in birds, and supplementing phytase at levels of 500 or 1,500 FTU/Kg improved body composition, bone mineralization, and intestinal permeability, with the higher dose of 1,500 FTU/Kg showing more pronounced enhancements. There was an observed increase in FI (P < 0.01) when phytase was supplemented at 1,500 FTU/Kg during 0 to 6 DPI. In conclusion, results from the current study suggest that dietary nutrients, such as Ca and avP, can be moderately reduced with the supplementation of phytase, particularly in birds infected with Eimeria spp., which has the potential to save feed cost without compromising growth performance, bone health, and intestinal integrity of broilers.Copyright © 2024. Published by Elsevier Inc.		https://dx.doi.org/10.1016/j.psj.2024.103511	Animals/Nonhumans Dataset	Should be Removed
W. d. J. Shaukat, E. McCubbin, K. D. Biesheuvel, M. M. van der Meer, F. J. U. M. De Buck, J. Lhermie, G. Hall, D. C. Kalbfleisch, K. N. Kastelic, J. P. Orsel, K. Barkema, H. W.	2024	Herd-level prevalence of bovine leukemia virus, Salmonella Dublin and Neospora caninum in Alberta, Canada, dairy herds using ELISA on bulk tank milk samples	Journal of dairy science.	31			Endemic infectious diseases remain a major challenge for dairy producers worldwide. For effective disease control programs, up-to-date prevalence estimates are of utmost importance. The objective of this study was to estimate the herd-level prevalence of bovine leukemia virus (BLV), Salmonella Dublin, and Neospora caninum in dairy herds in Alberta, Canada using a serial cross-sectional study design. Bulk tank milk samples from all Alberta dairy farms were collected 4 times, in December 2021 (n = 489), April 2022 (n = 487), July 2022 (n = 487), and October 2022 (n = 480), and tested for antibodies against BLV, S. Dublin, and N. caninum using ELISAs. Herd-level apparent prevalence was calculated as positive samples divided by total tested samples at each time point. A mixed effect modified Poisson regression model was employed to assess the association of prevalence with region, herd size, herd type, and type of milking system. Apparent prevalence of BLV was 89.4, 88.7, 86.9 and 86.9% in December, April, July, and October, respectively, whereas for S. Dublin apparent prevalence was 11.2, 6.6, 8.6, and 8.5%, and for N. caninum apparent prevalence was 18.2, 7.4, 7.8, and 15.0%. For BLV, S. Dublin and N. caninum, a total of 91.7, 15.6, and 28.1% of herds, respectively, were positive at least once, whereas 82.5, 3.6, and 3.0% of herds were ELISA-positive at all 4 times. Compared with the north region, central Alberta had a high prevalence (prevalence ratio (PR) = 1.13) of BLV-antibody positive herds, whereas south Alberta had a high prevalence (PR = 2.56) of herds positive for S. Dublin antibodies. Furthermore, central (PR = 0.52) and south regions (PR = 0.46) had low prevalence of N. caninum-positive herds compared with the north. Hutterite colony herds were more frequently BLV-positive (PR = 1.13) but less frequently N. caninum-positive (PR = 0.47). Large herds (>7,200 L/day milk delivered ~ > 250 cows) were 1.1 times more often BLV-positive, whereas small herds (<=3,600 L/day milk delivered ~ <= 125 cows) were 3.2 times more often N. caninum-positive. For S. Dublin, Hutterite-colony herds were less frequently (PR = 0.07) positive than non-colony herds only in medium and large stratum but not in small stratum. Moreover, larger herds were more frequently (PR = 2.20) S. Dublin-positive than smaller herds only in non-colony stratum but not in colony stratum. Moreover, N. caninum prevalence was 1.6 times higher on farms with conventional milking systems compared with farms with an automated milking system. These results provide up-to-date information of the prevalence of these infections that will inform investigations of within-herd prevalence of these infections and help in devising evidence-based disease control strategies.Copyright The Authors. Published by Elsevier Inc. on behalf of the American Dairy Science Association. This is an open access article under the CC BY license (http://creativecommons.org/licenses/by/4.0/).		https://dx.doi.org/10.3168/jds.2023-24611	Animals/Nonhumans Dataset	Should be Removed
R. S. Sharma, D. Singh, N. K. Chahota, R. Pathak, V.	2024	Spatio-Temporal Patterns and Risk Assessment of Ixodid Ticks in Cattle of Mid Hill Zone of North - Western Himalayas	Exploratory Animal and Medical Research	14(PARASITOLOGYSPECIALISSUE)		58-65	A cross-sectional survey was conducted to study the distribution of ixodid ticks along with associated risk factor assessment in cattle (n=749) in the mid-hill zone of Himachal Pradesh in the northwestern Himalayas, India. The results revealed an overall tick prevalence rate of 68.6% with three tick-predominant species, viz. Rhipicephalus (Boophilus) microplus (64.6%), R. (B.) annulatus (32.9%) and Hyalomma anatolicum (2.5%). Among the various risk factors evaluated, significant (p<0.05) variation was recorded with age, sex, and season. Ticks were most prevalent in the rainy season (76.2%) [OR = 3.10 (1.71-5.61)] followed by summer (65.1%) and winter season (63.9%). High prevalence was recorded in animals > 1 year age (78.9%) followed by > 6 months - 1 year age (44.1%) [OR = 0.17 (0.09-0.33)] and young animals <= 6 months (25.6%) [OR = 0.16 (0.09-0.26)] (p<0.05). The tick infestation was significantly higher in female animals (76.5%) as compared to males (29%) and more in crossbred cattle (79.6%) [OR = 4.90 (3.19-7.52)] compared to the indigenous cattle (45.7%) (p<0.05). The study on management practices revealed that the prevalence of ticks was significantly (p<0.05) high when the animals were kept in kutcha sheds (85.2%). The regression analysis revealed that the odd tick infestation was higher if acaricide was sprayed only in sheds [OR = 2.93 (1.49-5.76)] rather than on both sheds and animals [OR = 1.60 (0.69-3.70)]. The present study assumes importance in the strategic control and management of ticks and tick-borne diseases (TTBDs) of the cattle population in the region.Copyright © (2024), (West Bengal Veterinary Alumni Association). All rights reserved.		https://dx.doi.org/10.52635/eamr/14%28S1%2958-65	Animals/Nonhumans Dataset	Should be Removed
M. K. S. Sharma, A. K. Goo, D. Choppa, V. S. R. Ko, H. Shi, H. Kim, W. K.	2024	Graded levels of Eimeria infection modulated gut physiology and temporarily ceased the egg production of laying hens at peak production	Poultry science	103(1)		103229	An experiment was conducted to investigate the changes in gastrointestinal physiology, including intestinal leakage, immune response, oxidative stress, along with performance traits, of Hy-Line W-36 laying hens following Eimeria infection at peak egg production. A total of 360 laying hens, at 25 wk of age, were assigned randomly to 5 treatment groups, each consisting of 6 replicate cages, including a nonchallenged control group. The other 4 groups were inoculated with graded levels of mixed Eimeria species as high, medium-high, medium-low, and low doses, respectively. The body weight (BW) and body weight gain (BWG) of laying hens were measured from 0 to 14 days postinoculation (DPI). Average daily feed intake (ADFI) and hen-day egg production (HDEP) were measured from 0 to 15 and 0 to 28 DPI, respectively. Gut permeability was measured on 5 DPI, whereas oxidative stress, immune response, and expression of nutrient transporter genes were measured on 6 and 14 DPI. A significant linear reduction in BW and BWG was observed with increased Eimeria inoculation dosage on both 6 and 14 DPI (P < 0.001, P-Lin < 0.0001). An interaction between the Eimeria dosages and DPI was observed for ADFI (P < 0.0001). Feed intake in the challenged groups decreased starting at 4 DPI, with the most significant drop occurring at 7 DPI, which did not recover until 15 DPI. Following the challenge, gastrointestinal physiology shifted toward the host defense against the Eimeria infection by upregulating mRNA expression of tight junction proteins and immune responses while downregulating the expression of key nutrient transporters on 6 and 14 DPI (P < 0.05). An interaction between the Eimeria inoculation dosage and DPI was also observed for daily HDEP (P < 0.0001). Overall, HDEP was lower in the challenged groups compared to the control. Daily HDEP in the challenged groups dropped from 8 DPI and became similar to the control birds only after 24 DPI. Egg production temporarily ceased in most of the laying hens infected with the high and medium-high dosages of Eimeria. In conclusion, Eimeria infection activated the host immune response, negatively affecting the gastrointestinal health, growth performance, and temporarily ceased the egg production of Hy-Line W-36 laying hens when infected at peak production.Copyright © 2023 The Authors. Published by Elsevier Inc. All rights reserved.		https://dx.doi.org/10.1016/j.psj.2023.103229	Animals/Nonhumans Dataset	Should be Removed
M. K. L. Sharma, G. White, D. L. Kim, W. K.	2024	Graded levels of Eimeria infection linearly reduced the growth performance, altered the intestinal health, and delayed the onset of egg production of Hy-Line W-36 laying hens when infected at the prelay stage	Poultry science	103(1)		103174	The aim of this experiment was to investigate how different levels of Eimeria infection affect the performance, intestinal health, oxidative status, and egg production of Hy-Line W-36 pullets and laying hens. Three hundred and sixty Hy-Line W-36 pullets, aged 15 wk, were randomly distributed into 5 treatment groups, each comprising 6 replicates and a nonchallenged control. At 15 wk, pullets were inoculated with different levels of mixed Eimeria species as high-dose, medium-high, medium-low, and low-dose treatments. The growth performance and average daily feed intake (ADFI) were measured from 0- to 18-days postinoculation (DPI), whereas hen day egg production (HDEP) was recorded from wk 19. The markers of gastrointestinal health and oxidative status were measured at 6 DPI, 14 DPI, and 23 wk of age. The findings revealed a significant linear reduction in growth performance in response to increased Eimeria challenge dosage on 6 and 14 DPI (P < 0.0001, P-L < 0.0001). An interaction between the graded level of Eimeria infection and DPI was observed for ADFI. The challenged pullets showed a reduction in ADFI starting at 4 DPI, which persisted until 14 DPI, when ADFI recovered back to normal. The most significant drop in feed intake was observed in 6 DPI in all the Eimeria-infected groups. The markers of gastrointestinal health (gastrointestinal permeability and tight junction proteins) were upregulated in challenged pullets because of infection, whereas the relative mRNA expression of key nutrient transporters was downregulated following infection on 6 and 14 DPI (P < 0.05). As a result of an infection on 6 DPI, the oxidative equilibrium was shifted toward the oxidative stress, and at the same time, upregulation of proinflammatory and inflammatory cytokines was observed (P < 0.05). An interaction between the Eimeria challenge dosage and bird age was observed for HDEP (P = 0.0427). The pullets infected with Eimeria started to lay eggs later than the Control birds. However, the HDEP of the challenged groups became similar to Control only at wk 22, 3 wk after laying eggs. In conclusion, coccidiosis reduced growth performance, altered gastrointestinal health, induced oxidative stress, and delayed egg production when infected at the prelay stage of pullets and negatively impacted the laying hens' overall performance.Copyright © 2023. Published by Elsevier Inc.		https://dx.doi.org/10.1016/j.psj.2023.103174	Animals/Nonhumans Dataset	Should be Removed
M. K. K. Sharma, W. K.	2024	Coccidiosis in Egg-Laying Hens and Potential Nutritional Strategies to Modulate Performance, Gut Health, and Immune Response	Animals	14(7) (no pagination)	1015		Avian coccidiosis, despite advancements in management, nutrition, genetics, and immunology, still remains the most impactful disease, imposing substantial economic losses to the poultry industry. Coccidiosis may strike any avian species, and it may be mild to severe, depending on the pathogenicity of Eimeria spp. and the number of oocysts ingested by the bird. Unlike broilers, low emphasis has been given to laying hens. Coccidiosis in laying hens damages the gastrointestinal tract and causes physiological changes, including oxidative stress, immunosuppression, and inflammatory changes, leading to reduced feed intake and a drastic drop in egg production. Several countries around the world have large numbers of hens raised in cage-free/free-range facilities, and coccidiosis has already become one of the many problems that producers have to face in the future. However, limited research has been conducted on egg-laying hens, and our understanding of the physiological changes following coccidiosis in hens relies heavily on studies conducted on broilers. The aim of this review is to summarize the effect of coccidiosis in laying hens to an extent and correlate it with the physiological changes that occur in broilers following coccidiosis. Additionally, this review tries to explore the nutritional strategies successfully used in broilers to mitigate the negative effects of coccidiosis in improving the gut health and performance of broilers and if they can be used in laying hens.Copyright © 2024 by the authors.		https://dx.doi.org/10.3390/ani14071015	Animals/Nonhumans Dataset	Should be Removed
D. K. G. Sharma, K. Dass, G. Sharma, N. Mishra, A. K. Pawaiya, R. S. Kumar, A. Paul, S.	2024	Faecal Consistency: A Measure of Gastrointestinal Parasitic Infections in Goats	Indian Journal of Animal Research	58(5)		820-826	Background: Gastrointestinal (GI) parasitism in goats is a serious and widely distributed problem. Diarrhoea, moderate or severe, though a result of various factors involving feed, fodder, seasons and state of gut physiology of digestion, is a common symptom in goats infested with GI parasites, the nematodes and coccidia. Intensity of diarrhoea corresponds to quantum and type of parasitism. Method(s): In the present study, 1451 faecal samples collected from goats of different ages (<3 M, >3-6 M, >6-12 M and >12 M) were categorized as normal, lumpy and diarrheic based on their consistency and were processed for parasitic infections. The GI parasitic load was quantified by faecal eggs/oocysts counting (FEC and FOC) per gram of faeces through the modified Mac-master technique. Identification of parasites was based on the morphology of third-stage larvae procured by coproculture of randomly selected positive samples. FEC/FOC data (strongyle and coccidian), being skewed and uneven, were log-transformed to normalize. The transformed data [loge (100+n)] was analyzed statistically and results were interpreted. Result(s): Means of FEC and FOC in three type of faecal samples viz. normal, lumpy and diarrheic, were significantly different. Similarly, the effect of age on FEC and FOC was significant. The interaction between animals age x faecal sample type was significant in coccidian and non-significant in strongyle infection. The results were discussed to support the hypothesis that faecal consistency was a measure of coccidian and strongyle worm load in goats and can be a basis of targeted selective treatment.Copyright © 2024 Agricultural Research Communication Centre. All rights reserved.		https://dx.doi.org/10.18805/IJAR.B-4417	Animals/Nonhumans Dataset	Should be Removed
M. K. Shams, S. Nazari, N. Majidiani, H. Kordi, B.	2021	Shedding light on biochemical features and potential immunogenic epitopes of Neospora caninum SAG1: In silico study	Informatics in Medicine Unlocked	27(no pagination)	100785		Vaccination is the only feasible way for appropriate prevention of Neospora caninum infection. The present in silico study was done to evaluate the physico-chemical properties and determine immunogenic epitopes of N. caninum SAG1 protein as a possible vaccine candidate. Web-based tools were used to predict physico-chemical properties, antigenicity, allergenicity, solubility, post-translational modification (PTM) sites, transmembrane domains and signal peptide, secondary and tertiary structures as well as intrinsically disordered regions, followed by identification and screening of potential linear and conformational B-cell epitopes and those peptides having affinity to bind mouse major histocompatibility complex (MHC) and cytotoxic T lymphocyte (CTL). The protein was stable in a test tube, had 319 residues with a molecular weight of 33.07 kDa, representing aliphatic index of 76.68 (thermotolerant) and GRAVY score of 0.031 (hydrophobic). There were 42 PTM sites and an N-terminally-located signal peptide in the sequence. Secondary structure comprised mostly by random coils, followed by strands and helices. Ramachandran plot of the refined model showed 71.7%, 24.9%, 3.0% and 0.4% residues in the favored, additional allowed, generously allowed and disallowed regions, correspondingly. Additionally, various potential B-cell (linear and conformational), CTL and MHC-binding epitopes were predicted for N. caninum SAG1. The findings of the present in silico study are a premise for vaccination strategies against neosporosis.Copyright © 2021		https://dx.doi.org/10.1016/j.imu.2021.100785	Animals/Nonhumans Dataset	Should be Removed
S. M. Shalikar, A. Guan, X. Huang, Y. Laghzali, O. Yang, C. C. Dharmakumar, R. Waiczies, S. Niendorf, T. Yang, H. J. Ku, M. C.	2024	Time to Obviate Gating for Cardiac MR of Mice: FBee Breathing, Motion Resolved 3D CINE t2*-mapping with Whole Heart and Whole Cardiac Cycle Coverage	Journal of Cardiovascular Magnetic Resonance	Conference: CMR 2024 Global CMR Conference. QEII Centre	100927		Background: Myocardial tissue composition changes, such as hemorrhage, oxygenation level, and fibrosis, can be reflected by alterations in myocardial T2*, offering valuable information about heart conditions such as cardiomyopathies and heart failure [1]. However, standard gated Multi-Gradient-Echo (MGE) T2* imaging is prone to severe motion artifacts, due to disturbance of the ECG signal caused by magnetohydrodynamic effects and inaccurately monitored respiratory motion. This constraint is further exacerbated in mouse models, with heart rates ranging between 400-600 bpm. Here, we developed a novel, ungated imaging and reconstruction framework tailored for mouse hearts to address key limitations of CINE and T2* CMR at 9.4T. We adopted an MGE sequence with a random Gaussian trajectory combined with a low-rank-tensor (LRT) formulation to facilitate 3D high-resolution, motion-resolved 3D T2* mapping of the whole heart in ~13 minutes. We evaluated the feasibility of our approach in mouse models and examined T2* changes throughout the cardiac cycle. Method(s): The animal study was conducted in accordance with local animal welfare guidelines (LaGeSo). To address cardiac and respiratory motion in T2* mapping, we adopted a randomized Gaussian trajectory [2] to densely sample the center of k-space for spatial basis estimation (Figure 1). To determine the temporal dynamics, we used a zero-encoded line (k-space center line) as a navigator in an interleaved manner (blue line in middle illustration of Figure 1). An ICA-based retrospective gating technique was adopted to provide a reliable respiratory and cardiac phase estimation [2]. Sequence development and data acquisition were carried out on a preclinical 9.4T Bruker scanner (Biospec 94/20, Bruker, Germany). MGE images were acquired with the parameters summarized in Table 1 without cardiac and respiratory gating. 3D, motion-resolved MGE images were reconstructed using an LRT formulation by modeling a 6D low-rank tensor with spatial (Ux) and temporal dimensions for Cardiac (Uc), Respiratory (Ur), and T2* (Ut) evolution [3] (Figure 1). Result(s): Figure 2 illustrates exemplary 3D T2*maps covering the entire heart overlaid on short-axis (SAX) CINE images from a mouse (C57BL/6 female, 8 weeks old). T2* was calculated using mono-exponential fitting [4] utilizing 6 MGE images reconstructed by LRT reconstruction. Average myocardial T2* was obtained for all cardiac phases (Figure 2), showing an increase in mean myocardial T2* at late diastolic phases. Conclusion(s): The proposed framework is feasible for time-efficient, free breathing, fully ungated, cardiac motion-resolved CINE imaging and T2* mapping in mice. Our framework enables the estimation of myocardial T2* and provides a technical foundation for the assessment of myocardial microstructural changes. [Formula presented] [Formula presented] Table 1. Imaging parameters used for in vivo scanning in mice. [Formula presented] Author Disclosure: S Shalikar: Nothing to disclose A Malagi: N/A X Guan: N/A Y Huang: N/A O Laghzali: N/A C Yang: N/A R Dharmakumar: N/A S Waiczies: N/A T Niendorf: N/A H Yang: N/A M Ku: N/ACopyright © 2024		https://dx.doi.org/10.1016/j.jocmr.2024.100927	Animals/Nonhumans Dataset	Should be Removed
H. R. Shahininejad, S. Karimi Torshizi, M. A. Arabkhazaeli, F. Ayyari, M. Behnamifar, A. Abuali, M. Grimes, J.	2024	Comparing the effect of phytobiotic, coccidiostat, toltrazuril, and vaccine on the prevention and treatment of coccidiosis in broilers	Poultry science	103(5)		103596	This study compared 2 herbal anticoccidiosis drugs (water-soluble and feed-additive drugs) with monensin coccidiostat, toltrazuril (TTZ, anticoccidiosis drug), and Livacox Q (anticoccidiosis vaccine) in terms of their effects on the prevention and treatment of coccidiosis in broilers. In this study, 280 Ross 308 broiler chickens (a mix of both genders) were used in a completely randomized design with 7 treatments and 5 replications each including 8 chickens per replicate. On d 21 of rearing, all experimental groups, except for the negative control group (NC), were challenged with a mixed suspension of common strains of Eimeria, and the intended indices were assessed, including performance indices, number of oocysts per gram (OPG) of feces, intestinal injuries, and the total number of intestinal bacteria. In addition, the NC and the group receiving the monensin had greater body weight gain (BWG) (P < 0.05). At the end of week 6, the monensin group had the highest feed intake (FI), while the water soluble medicine treatment resulted in the lowest feed intake (P < 0.05). Regarding the lesion scores on day 28, the highest and lowest rates of jejunal injuries were observed in the positive control group (PC), the monensin and vaccine group respectively. The rate of oocysts excretion (oocysts per gram of feces = OPG) on different days was higher in the PC group, and the use of monensin could further reduce excretion compared to the other groups (P > 0.05). Based on a comparison of the population of lactic acid bacteria between the NC and both medicinal plant treated groups, the use of these products could increase the population of these types of bacteria. Moreover, the population of Escherichia coli was less considerable in the NC and herbal powder groups (P < 0.05). Overall, similar to commercial medicines, the herbal medicines used in this project can be effective in the prevention and treatment of coccidiosis and can improve profitability in broiler rearing centers by improving intestinal health.Copyright © 2024 The Authors. Published by Elsevier Inc. All rights reserved.		https://dx.doi.org/10.1016/j.psj.2024.103596	Animals/Nonhumans Dataset	Should be Removed
A. A. Sevim, R. Ozturk, S. H. Yilmaz, F. Kayaboynu, U. Sevim, E. Ese, H. Karatas, U. Buldag, M. Umur, S.	2024	PCR-Based Screening of Pathogens in Bombus terrestris Populations of Turkey	Acta parasitologica	69(1)		275-282	PURPOSE: Bumblebees are an important group of insects in the pollination of various vegetables, fruits, oilseeds, legumes, and the fodder crops. Compared to honeybees, they have a wider choice of hosts and a longer flight period. These bees are used especially for the pollination of plants in greenhouses and are commercially produced for this purpose. Recently, serious decreases have been occurring in bumblebee populations due to various reasons such as pathogens, and some of species are even threatened with extinction. Due to the worldwide decline in pollinator insects, determining the distribution and prevalence of bumblebee pathogens is of great importance. Therefore, this study was conducted to determine the incidence and prevalence of pathogens in Turkish bumblebee populations and how much of each pathogen was in bumblebee samples. METHOD(S): A total of 172 Bombus terrestris (Linnaeus,1758) samples (21 samples from commercial enterprises, 79 samples from greenhouses and 72 samples from nature) were randomly collected from 3 provinces (Antalya, Mersin and Izmir) where greenhouse cultivation is intensively carried out in Turkey. Eighty-nine of these samples were collected in the spring and eighty-three in the autumn. The presence of four pathogens (Nosema bombi, Crithidia bombi, Apicystis bombi, and Locustacarus buchneri) was investigated by PCR using universal primers. RESULT(S): The overall prevalence of Nosema bombi, Crithidia bombi, Apicystis bombi, and Locustacarus buchneri was determined as 7.55%, 9.3%, 11.62%, and 4.65%, respectively. Co-infections (5.81%) were only detected in wild-caught (nature) samples. C. bombi and A. bombi infections were detected at higher rates in the spring samples than in the autumn samples (p<0.05). There was no significant difference between the spring and autumn samples with respect to the presence of N. bombi and L. buchneri (p>0.05). CONCLUSION(S): The results obtained could be important in determining the prevalence and spread rates of the bumblebee diseases in Turkey and to determine appropriate protection measures. The information gathered should increase our knowledge about the presence of these pathogens in Turkey and could contribute to improve apiarist's practice. More studies are needed to determine the transmission pathways of these pathogens between the populations. Also, complex pathogen interactions in bumblebee populations should be considered in the future to improve bumblebee health.Copyright © 2023. The Author(s) under exclusive licence to Witold Stefanski Institute of Parasitology, Polish Academy of Sciences.		https://dx.doi.org/10.1007/s11686-023-00743-5	Animals/Nonhumans Dataset	Should be Removed
S. M. Seth, S. Sharma, K. K. Pokharna, R. Nijhawan, S. Sharma, S. S.	2024	Changing etiological spectrum of acute liver failure	Indian Journal of Gastroenterology	43(2)		452-458	Background and Objectives: Acute liver failure (ALF) is an uncommon but potentially dramatic syndrome characterized by massive hepatic necrosis and has a very high mortality rate of 50% to 75% without liver transplantation. This study is aimed at analyzing the etiological spectrum of ALF patients and compare these with ALF mimics such as malaria, dengue fever and other tropical infectious diseases. Method(s): The study population included patients who presented with ALF and ALF mimics in a tertiary care center over two years. We retrospectively analyzed the patient case files and a comparison was made concerning the baseline demographic details, clinical profile, laboratory values and outcomes. Result(s): Sixty-three patients were assessed, with 32 in ALF and 31 in ALF mimics group. The most common cause for ALF was hepatitis A virus (25%), followed by hepatitis B virus (18.7%), drug-induced liver injury (12.7%), autoimmune hepatitis (12.5%), hepatitis E virus (9.3%) and Wilson's disease (6.25%). In the ALF mimics group, malaria (58.06%) was the most common cause, followed by dengue fever (16.1%), leptospirosis (12.9%) and scrub typhus (12.9%). Patients in the ALF mimics group had significantly higher incidence of fever (p = 0.001), hepatosplenomegaly (p = 0.01), anemia (p = 0.02) and shorter jaundice to encephalopathy duration (p = 0.032) as compared to the ALF group, while higher transaminase levels (p = 0.03), bilirubin (p = 0.01), prothrombin time (p = 0.01), serum ammonia (p = 0.02) and mortality (p = 0.02) were observed in ALF patients. Conclusion(s): The most common cause for ALF was hepatitis A virus, followed by hepatitis B virus, while in ALF mimics it was malaria followed by dengue fever, in our study. Patients of ALF mimics can have similar presentation, but a high index of suspicion and awareness is required to identify the common infectious ALF mimics for early diagnosis. Graphical Abstract: (Figure presented.).Copyright © Indian Society of Gastroenterology 2024.		https://dx.doi.org/10.1007/s12664-024-01578-2	Animals/Nonhumans Dataset	Should be Retained
E. S. C. Serim Balci, N.	2024	Measuring Stress in Animals By Noninvasive Methods Hayvanlarda Stresin Noninvasiv Metotlarla Olculmesi	Veterinary Sciences and Practices	19(1)		52-58	Stress is a biological response in the form of physiological, biochemical, hematological, and behavioral changes to internal or external stimuli that threaten the homeostasis of living beings. Effects that activate the defense system in living things are defined as stressors, and it is possible to talk about many different stress factors. Factors that cause stress can be divided into environmental, physical, social or emotional. Stress reactions, which begin with the effect of the stressor, vary according to the duration and severity of exposure to stress. In animal welfare, stress has many negative effects on organism. These negative effects may cause many problems and, shape future by adding problems such as stress and chain links in animals. Just as well-being is for humans, well-being is very important for animals. To determination of glucocorticoids or metabolites in the bloodstream of an organism under stress, noninvasive methods that provide reliable stress measurement without interfering with the organism have recently become increasingly popular. In this review article study, nineteen articles from various parts of the world were examined. In this review, measures of stress by non-invasive methods by looking at GlucoCorticoid Metabolites (GCM) and the latest developments in this field are discussed. In this review article study, nineteen articles from various parts of the world were examined. As a result of the articles reviewed, non-invasive methods for measuring stress may aid and improve our understanding of stress biology and animal welfare. Applying this method to many animal species and biological materials will provide accurate results and support animal welfare.Copyright © 2024, Ataturk Universitesi. All rights reserved.		https://dx.doi.org/10.17094/vetsci.1471401	Animals/Nonhumans Dataset	Should be Removed
S. B. Seiffer, J. Schulz, A. Ricken, A.	2024	Reliable detection of RNA in hippocampus sections of mice by FISH up to a post-mortem delay of 24 h	Histochemistry and Cell Biology	161(6)		539-547	Proteins can be successfully localized in post-mortem (PM) brain tissue sections if the time until PM tissue sampling is not too long. In this study, we show that this also applies to the localization of RNA and in particular to the RNA of microglia-specific receptor proteins using the probes and the RNAscopeTM Multiplex Fluorescent Detection Kit v2 from Advanced Cell Diagnostics. Brains were removed from killed mice after different PM delays and processed into paraffin sections. In sections of brains from animals whose cadavers had been kept at room temperature (21 degreeC) before tissue removal, ubiquitously expressed RNAs of genes with low to high expression levels (Polr2a, PPIB, and UBC) were reliably detected in the brain sections even if tissue removal was delayed by up to 48 h. In addition, microglia-specific G protein-coupled receptor RNA (Gpr34, P2ry12) could be reliably assigned to microglia by simultaneous labeling of the microglia with microglia-specific antibodies (Iba1 or P2ry12). Only after a delay of 48 h until tissue removal were the receptor RNA signals significantly lower. The reduction in receptor RNA signals could be delayed if the animal cadavers were stored at 4 degreeC until the brains were removed. Tissue sections of PM brain samples allow the spatial and cellular localization of specific RNA, at least if the sampling takes place within the first 24 h of PM.Copyright © The Author(s) 2024.		https://dx.doi.org/10.1007/s00418-024-02277-x	Animals/Nonhumans Dataset	Should be Removed
J. C. Segura, L. Escudero, R. Rodriguez, A. I. Olivares, A. Jimenez-Gomez, B. Lopez-Bote, C. J.	2024	Alleviating Heat Stress in Fattening Pigs: Low-Intensity Showers in Critical Hours Alter Body External Temperature, Feeding Pattern, Carcass Composition, and Meat Quality Characteristics	Animals	14(11) (no pagination)	1661		Heat stress is a significant environmental problem that has a detrimental impact on animal welfare and production efficiency in swine farms. The current study was conducted to assess the effect of low-intensity showers, provided during critical high-temperature hours daily, on body external temperature, feeding pattern, and carcass and meat quality characteristics in fattening pigs. A total of 400 animals (200 barrows and 200 gilts) were randomly allotted in 40 pens. A shower nozzle was installed over 20 pens (half barrows and half gilts) where pigs received a low-intensity shower for 2 min in 30 min intervals from 12 to 19 h (SHO group). Another group without showers was also considered (CON). Feeder occupancy measurement, thermographic measures, and carcass and meat quality parameters were studied. In the periods with higher environmental temperatures, SHO animals showed an increase in the feeder occupancy rate compared to the CON group. A decrease in temperature was observed after the shower, regardless of the anatomical location (p < 0.005). The treatment with showers led to higher values than in the CON group of 4.72%, 3.87%, 11.8%, and 15.1% for hot carcass weight, lean meat yield, and fat thickness in Longissimus Dorsi (LD) and Gluteus Medius muscles, respectively (p < 0.01). Pork from CON showed a 14.9% higher value of drip loss, and 18.9% higher malondialdehyde concentration than SHO (p < 0.01) meanwhile, intramuscular fat content was 22.8% higher in SHO than in CON (p < 0.01). On the other hand, the CON group exhibited higher L* (2.13%) and lower a* and b* values (15.8% and 8.97%) compared to the SHO group. However, the pH20h of the CON group was significantly lower than that of the SHO group (p < 0.001), indicating a softer pH decrease. Related to fatty acids in subcutaneous outer and inner layers and intramuscular fat, the CON group showed higher SIGMASFA and lower SIGMAMUFA and DELTA9-desaturase indexes than SHO (p < 0.05). In conclusion, the amelioration of heat stress through showers at critical times should be considered an interesting tool that improves both carcass and meat quality, as well as animal welfare.Copyright © 2024 by the authors.		https://dx.doi.org/10.3390/ani14111661	Animals/Nonhumans Dataset	Should be Removed
L. C. Segabinazzi, M. T. Freitas-Dell'Aqua, C. D. P. Alvarenga, M. A. Papa, F. O. Canisso, I. F.	2024	Post-cooling semen processing and sperm re-suspension as an alternative method to circumvent poor semen cooling in stallions	Equine Veterinary Journal	56(4)		697-710	Background: Artificial insemination with cooled-shipped semen is the primary method used in the equine breeding industry yet, sperm quality and fertility can be suboptimal for some stallions when standard techniques are used. Therefore, there is a critical need to develop alternative approaches for these stallions. Objective(s): To assess sperm quality parameters and fertility of cooled-stored stallion semen processed by SpermFilter or centrifugation and resuspended in three extenders. Study design: Controlled and field study. Method(s): In Experiment 1, semen was collected from 21 stallions classified as having good ('Good-coolers', n = 8) or poor ('Bad-coolers', n = 13) semen cooling. The semen was extended at 30 million spermatozoa/mL in a skimmed milk-based (SM) diluent, and refrigerated for 24 h. Then, the cooled-stored semen was processed through SpermFilter or centrifugation, and the resulting sperm pellets were resuspended in SM, SM containing pentoxifylline (SM-P), or an egg yolk-based (EY) extender. Unprocessed cooled-stored semen served as control. Sperm motility parameters, plasma membrane integrity (PMI), and mitochondrial membrane potential (HMMP) were assessed in cooled-semen pre- and post-processing. Experiment 2, cooled semen from 9 stallions classified as Bad-coolers was used to inseminate 18 embryo donor mares at 66 cycles (Unprocessed, n = 22 SpermFilter/SM-P, n = 16 or SpermFilter/EY, n = 28). Data were analysed with a mixed model and Tukey's as posthoc, and logistic regression. Result(s): Processed semen resuspended in EY had superior sperm motility compared to unprocessed, SM and SM-P (p < 0.0001). Semen processed by SpermFilter resuspended in SM-P was similar to EY (p > 0.05). Pellet resuspension with EY and SM-P improved the HMMP of Bad-cooler stallions (p = 0.0010). Semen processed by SpermFilter had superior PMI to centrifuged semen (p < 0.0001). Mares inseminated with SpermFilter/SM-P (50%, 8/16) or SpermFilter/-EY (68%, 9/28) had higher pregnancy rates than mares bred with unprocessed semen (14%, 3/22) (p < 0.001). Main limitations: Low number of mares in the fertility trial. Conclusion(s): Sperm quality and fertility of Bad-cooler stallions can be enhanced by SpermFilter and pellet resuspension with either EY or SM-P.Copyright © 2024 EVJ Ltd.		https://dx.doi.org/10.1111/evj.14085	Animals/Nonhumans Dataset	Should be Removed
A. P. R. S. Sebolt, A. de Lima, F. R. Pilati, G. V. T. de Quadros, R. M. Miletti, L. C. Chryssafidis, A. L. de Moura, A. B.	2022	Prevalence and risk factors for Dirofilaria immitis in dogs from Laguna, Santa Catarina, Brazil	Veterinary Parasitology: Regional Studies and Reports	29(no pagination)	100697		Dirofilaria immitis is a nematode found worldwide and able to infect several species, such as dogs, cats and, under rare circumstances, humans. In Brazil, most of the infections are related to coastal areas. The present study aimed at determining Dirofilaria immitis prevalence and evaluating the possible risk factors for infection in dogs, in Laguna, Santa Catarina, Brazil. Blood samples from 238 dogs were collected and a questionnaire was applied to the owners in order to obtain general information about the animals (age, gender, breed, coat color, home location (region), the use of dewormer/ectoparasiticide drugs, habits and behavior, roaming, insect control and the owner's knowledge about the disease). Samples were processed by blood smear techniques, modified Knott's test, immunochromatographic assay and PCR. Data were statistically analyzed by chi2 and OR. 4.62% was the overall prevalence of canine dirofilariasis and the suburb of Bananal, in Laguna, showed the highest prevalence (18.8%) when comparing with other regions (p < 0.05). However, there was no other significant factor related to the prevalence of D. immitis infection. Thus, the research have confirmed the presence of D. immitis in Laguna region, with a high prevalence in Bananal suburb, a dense forested area.Copyright © 2022 Elsevier B.V.		https://dx.doi.org/10.1016/j.vprsr.2022.100697	Animals/Nonhumans Dataset	Should be Removed
K. E. L. Schutz, B. McDonald, N. Hunter, L. B. Huddart, F. J. Watson, T. Saunders, L. R. Kells, N. J. Cox, N. R. Monaghan, R. M.	2024	Effects of two wintering practices on behavioral and physiological indicators of welfare of non-lactating, pregnant dairy cattle in a pasture-based system	Journal of dairy science.	18			In countries with pasture-based dairy systems and relatively cold winters, such as New Zealand, it is common to manage pregnant, nonlactating cows on forage crop paddocks rather than pasture due to slow pasture growth rates. Wintering dairy cattle on grazed crops can compromise welfare if wet and muddy underfoot conditions occur, which can reduce lying. This study investigated behavioral and physiological indicators of welfare of cows under 2 wintering practices: cows managed on and grazed kale crop (Brassica oleracea), and cows managed on pasture with baled hay. Following dry-off (d 0), 80 cows were randomly assigned to one of the 2 wintering practices (40 cows/practice) and monitored between d 4 and d 32 (phase 1). During this period, lying and stepping behavior was continuously recorded using leg-based accelerometers. Blood samples were obtained at d 0 and 32 for measurements of thyroxine (T4), nonesterified fatty acids (NEFA), white blood cells (WBC), and red blood cells (RBC). All data for phase 1 were presented descriptively due to the lack of treatment replication. Daily mean air temperature during this period was 5.2degreeC (range: 0.0 to 10.7degreeC), and rainfall was 1.1mm/d (range: 0 to 5.6mm/d). Between d 4 and 32, cows in both groups spent similar amounts of time lying (pasture with hay cows: 8.9h/24h +/- 2.57, kale crop cows: 8.7h/24h +/- 3.06, mean +/- SEM). Both groups reduced their lying on wet and cold days and there was evidence of rebound lying once unfavorable weather conditions stopped. Cows on kale crop had numerically higher NEFA and lower WBC compared with cows managed on pasture, although most physiological values were within normal ranges. In a second phase of the study (d 34 and 35), cows were managed under controlled, replicated conditions in the 2 wintering practices using typical on-farm stocking rates (2 or 4 cows per group in the pasture with hay and kale crop treatments, respectively n = 10 groups/treatment). During this period, cow behavior, skin and surface temperatures, hygiene scores, feed intakes and ground conditions were measured. Weather conditions during the 48-h exposure were mostly cold and dry (mean air temperature: 7.8degreeC, range: -2.2 to 20.5degreeC). Cows managed on pasture with hay spent more time lying down on the first day of exposure, however, this was likely due to less space being available to kale cows on this day. Cows managed on pasture with hay ruminated more than cows on kale crop on both days of observations (Day 1: 37.9% vs 30.9% of observations, Day 2: 36.8% vs 28.7% of observations for pasture with hay and kale crop groups, respectively) and were lying more often in postures indicative of greater thermal comfort. Cows managed on pasture with hay had higher skin and surface temperatures compared with cows on kale crop, whereas cows on kale crop had dirtier coats. Results suggest that opportunities for thermal comfort were greater for cows managed on pasture with hay bales, which may be due to increased rumination activities and more insulated lying areas.Copyright © 2024, The Authors. Published by Elsevier Inc. on behalf of the American Dairy Science Association. This is an open access article under the CC BY license (http://creativecommons.org/licenses/by/4.0/).		https://dx.doi.org/10.3168/jds.2023-24441	Animals/Nonhumans Dataset	Should be Removed
I. Z. Schork, A. Farhat, N. de Azevedo, C. S. Young, R. J.	2024	Automated Observations of Dogs' Resting Behaviour Patterns Using Artificial Intelligence and Their Similarity to Behavioural Observations	Animals	14(7) (no pagination)	1109		Although direct behavioural observations are widely used, they are time-consuming, prone to error, require knowledge of the observed species, and depend on intra/inter-observer consistency. As a result, they pose challenges to the reliability and repeatability of studies. Automated video analysis is becoming popular for behavioural observations. Sleep is a biological metric that has the potential to become a reliable broad-spectrum metric that can indicate the quality of life and understanding sleep patterns can contribute to identifying and addressing potential welfare concerns, such as stress, discomfort, or health issues, thus promoting the overall welfare of animals however, due to the laborious process of quantifying sleep patterns, it has been overlooked in animal welfare research. This study presents a system comparing convolutional neural networks (CNNs) with direct behavioural observation methods for the same data to detect and quantify dogs' sleeping patterns. A total of 13,688 videos were used to develop and train the model to quantify sleep duration and sleep fragmentation in dogs. To evaluate its similarity to the direct behavioural observations made by a single human observer, 6000 previously unseen frames were used. The system successfully classified 5430 frames, scoring a similarity rate of 89% when compared to the manually recorded observations. There was no significant difference in the percentage of time observed between the system and the human observer (p > 0.05). However, a significant difference was found in total sleep time recorded, where the automated system captured more hours than the observer (p < 0.05). This highlights the potential of using a CNN-based system to study animal welfare and behaviour research.Copyright © 2024 by the authors.		https://dx.doi.org/10.3390/ani14071109	Animals/Nonhumans Dataset	Should be Removed
D. W. Scholler, J. Zablotski, Y. May, A.	2024	Do tight nosebands have an effect on the upper airways of horses?	Veterinary Medicine and Science	10(4) (no pagination)	e1478		Background/Objectives: The public perception relating to the welfare of horses involved with equestrian sports is associated with training methods used and the presentation of horses at events. In this context, very tight nosebands, which are intended to prevent the horse from opening its mouth, also attract a lot of attention. Various studies have evaluated the impact of tight nosebands on stress parameters, whereas the effect of tight nosebands on upper airway function is unknown. Therefore, the aim of the study was to use overground endoscopy to evaluate changes in pharyngeal and laryngeal function when a tight noseband is fitted. Moreover, the ridden horse pain ethogram (RHpE) was applied to investigate signs of discomfort (Dyson et al., 2018). Study design: A randomized, blinded, and prospective study was performed. Method(s): Sixteen warmblood horses consisting of twelve mares and four geldings with a mean age of 11.63 +/- 3.53 years were ridden on 2 consecutive days with either loose or tight nosebands (two fingers or no space between bridge of the nose and noseband, respectively) and inserted endoscope in a random order. Videos were taken in a riding arena during a standardized exercise protocol involving beginner level tasks for 30 min in all gaits. For video analysis, freeze frames were prepared and analyzed at the beginning of the expiration phase. Pharyngeal diameter was measured using the pharynx-epiglottis ratio. Other findings (swallowing, pharyngeal collapse, soft palate movements, and secretion) were also evaluated. Moreover, the RHpE was applied. Descriptive statistics and generalized linear mixed effects models were used. Results with a p-value < 0.05 were considered statistically significant. Result(s): While the pharynx-epiglottis ratio did not change significantly in horses ridden with loose versus tight nosebands, there was an increase in mean grade and total counts of parameters assessed in the pharyngeal region, for example, grade of secretion (1.5 [+/-SD 0.89] vs. 3.13 [+/-SD 0.96] p = 0.0001), axial deviation of the aryepiglottic folds (0.29 [+/-SD 0.73] vs. 1.33 [+/-SD 1.44] p = 0.01), and pharyngeal collapse (0.69 [+/-SD 0.87] vs. 1.88 [+/-SD 1.54] p = 0.005) in horses ridden with tight nosebands. There was no RHpE score above 8 indicating musculoskeletal pain, but the RHpE scores were significantly higher in horses ridden with tight nosebands (p < 0.001). Main limitations: Video quality was limited when horses showed large amounts of secretion. Another limitation was the small number of horses. Conclusion(s): Results add to the evidence obtained in other studies that tight nosebands do not only cause adverse reactions based on the RHpE score such as head behind the vertical or intense staring but also contribute to changes in the pharyngeal region, such as increased secretion and collapse of pharyngeal structures. This may provide further support for future decisions regarding regulations on nosebands.Copyright © 2024 The Author(s). Veterinary Medicine and Science published by John Wiley & Sons Ltd.		https://dx.doi.org/10.1002/vms3.1478	Animals/Nonhumans Dataset	Should be Removed
S. J. A. M. Schneidewind, M. R. Schmidt, S. Schmidt, T. Thone-Reineke, C. Wiegard, M.	2023	Rumination Detection in Sheep: A Systematic Review of Sensor-Based Approaches	Animals	13(24) (no pagination)	3756		The use of sensors to analyze behavior in sheep has gained increasing attention in scientific research. This systematic review aims to provide an overview of the sensors developed and used to detect rumination behavior in sheep in scientific research. Moreover, this overview provides details of the sensors that are currently commercially available and describes their suitability for sheep based on the information provided in the literature found. Furthermore, this overview lists the best sensor performances in terms of achieved accuracy, sensitivity, precision, and specificity in rumination detection, detailing, when applicable, the sensor position and epoch settings that were used to achieve the best results. Challenges and areas for future research and development are also identified. A search strategy was implemented in the databases PubMed, Web of Science, and Livivo, yielding a total of 935 articles. After reviewing the summaries of 57 articles remaining following filtration (exclusion) of repeated and unsuitable articles, 17 articles fully met the pre-established criteria (peer-reviewed published between 2012 and 2023 in English or German with a particular focus on sensors detecting rumination in sheep) and were included in this review. The guidelines outlined in the PRISMA 2020 methodology were followed. The results indicate that sensor-based systems have been utilized to monitor and analyze rumination behavior, among other behaviors. Notably, none of the sensors identified in this review were specifically designed for sheep. In order to meet the specific needs of sheep, a customized sensor solution is necessary. Additionally, further investigation of the optimal sensor position and epoch settings is necessary. Implications: The utilization of such sensors has significant implications for improving sheep welfare and enhancing our knowledge of their behavior in various contexts.Copyright © 2023 by the authors.		https://dx.doi.org/10.3390/ani13243756	Animals/Nonhumans Dataset	Should be Removed
L. K. Schlegel, A. S. Doherr, M. G. Fischer-Tenhagen, C.	2024	How to see stress in chickens: On the way to a Stressed Chicken Scale	Poultry science	103(8)		103875	For many species, scales are used to classify discomfort and stress (e.g., facial expression/pain scales). Although a significant number of vertebrates used for scientific purposes are chickens, a corresponding scale for birds has not yet been established. We developed a Stressed Chicken Scale (SCS) to investigate whether it is possible to assess discomfort in a chicken by its body posture. A selective review with additional handsearch was conducted to find suitable parameters for visual stress assessment. Seven potential body signals were identified: Tail and head position, eye closure, beak opening, leg and wing position, and plumage fullness (ruffled or fluffed up feathers). The SCS was evaluated for interobserver reliability with veterinary students (n = 20), using randomized pictures of stressed and unstressed chickens in lateral view (n = 80). Observers were able to identify the body signals on the pictures after a brief training session. Agreement scores for interobserver agreement ranged from kappa = 0.31 (fair agreement) for eye closure to kappa = 0.78 (substantial agreement) for beak opening. We found that the number of body signals displayed in a stressed expression had an impact on observers' overall assessment of the chickens, for example, chickens were more likely to be rated as stressed if more than 4 signals indicative of stress were present. We conclude that the 7 individual body signals can be used to identify discomfort in chickens.Copyright © 2024 The Authors. Published by Elsevier Inc. All rights reserved.		https://dx.doi.org/10.1016/j.psj.2024.103875	Animals/Nonhumans Dataset	Should be Removed
A. R. H. Schiele, I. S. Bettschart-Wolfensberger, R. Gent, T. C.	2024	Antinociceptive and Cardiorespiratory Effects of a Single Dose of Dexmedetomidine in Laboratory Mice Subjected to Craniotomy under General Anaesthesia with Isoflurane and Carprofen or Meloxicam	Animals	14(6) (no pagination)	913		Pain refinement represents an important aspect of animal welfare in laboratory animals. Refining analgesia regimens in mice undergoing craniotomy has been sparsely investigated. Here, we sought to investigate the effect of dexmedetomidine in combination with other analgesic drugs on intraoperative anti-nociceptive effects and cardiorespiratory stability. All mice were anaesthetised with isoflurane and received local lidocaine infiltration at the surgical site. Mice were randomised into treatment groups consisting of either carprofen 5 mg kg-1 or meloxicam 5 mg kg-1 with or without dexmedetomidine 0.1 mg kg-1 administered subcutaneously. Intra-anaesthetic heart rates, breathing rates, isoflurane requirements, and arterial oxygen saturations were continuously monitored. We found that administration of dexmedetomidine significantly improved heart and breathing rate stability during two of four noxious stimuli (skin incision and whisker stimulation) compared to non-dexmedetomidine-treated mice and lowered isoflurane requirements throughout anaesthesia by 5-6%. No significant differences were found between carprofen and meloxicam. These results demonstrate that dexmedetomidine reduces nociception and provides intra-anaesthetic haemodynamic and respiratory stability in mice. In conclusion, the addition of dexmedetomidine to anaesthetic regimes for craniotomy offers a refinement over current practice for laboratory mice.Copyright © 2024 by the authors.		https://dx.doi.org/10.3390/ani14060913	Animals/Nonhumans Dataset	Should be Removed
L. M. L. Scheuermann, D. D. Johnson, M. D. Biedrzycki, A. H. Kim, S. E.	2024	Efficacy of virtual surgical planning and a three-dimensional-printed, patient-specific reduction system to facilitate alignment of diaphyseal tibial fractures stabilized by minimally invasive plate osteosynthesis in dogs: A prospective clinical study	Veterinary Surgery.				Objective: To evaluate the efficacy of a three-dimensional (3D)-printed, patient-specific reduction system for aligning diaphyseal tibial fractures stabilized using minimally invasive plate osteosynthesis (MIPO). Study design: Prospective clinical trial. Sample population: Fifteen client owned dogs. Method(s): Virtual 3D models of both pelvic limbs were created. Pin guides were designed to conform to the proximal and distal tibia. A reduction bridge was designed to align the pin guides based on the guides' spatial location. Guides were 3D printed, sterilized, and applied, in conjunction with transient application of a circular fixator, to facilitate indirect fracture realignment before plate application. Alignment of the stabilized tibiae was assessed using postoperative computed tomography scans. Result(s): Mean duration required for virtual planning was 2.5 h and a mean of 50.7 h elapsed between presentation and surgery. Guide placement was accurate with minor median discrepancies in translation and frontal, sagittal, and axial plane positioning of 2.9 mm, 3.6degree, 2.7degree, and 6.8degree, respectively. Application of the reduction system restored mean tibial length and frontal, sagittal, and axial alignment within 1.7 mm, 1.9degree, 1.7degree, and 4.5degree, respectively, of the contralateral tibia. Conclusion(s): Design and fabrication of a 3D-printed, patient-specific fracture reduction system is feasible in a relevant clinical timeline. Intraoperative pin-guide placement was reasonably accurate with minor discrepancies compared to the virtual plan. Custom 3D-printed reduction system application facilitated near-anatomic or acceptable fracture reduction in all dogs. Clinical significance: Virtual planning and fabrication of a 3D-printing patient-specific fracture reduction system is practical and facilitated acceptable, if not near-anatomic, fracture alignment during MIPO.Copyright © 2024 American College of Veterinary Surgeons.		https://dx.doi.org/10.1111/vsu.14118	Animals/Nonhumans Dataset	Should be Removed
Y. S. Sayanthi, D.	2024	Pathogenic Leptospira contamination in the environment: a systematic review	Infection Ecology and Epidemiology	14(1) (no pagination)	2324820		Background: The pathogenic Leptospira is maintained in renal tubules of certain animals, mostly rodents, and excreted in the urine which can contaminate the environment. It is necessary to detect pathogenic Leptospira in environmental samples. Knowing the survival of Leptospira in the environment (water and soil) can provide an overview of where and how they can be transmitted to humans. Objective(s): Therefore, this study aimed to provide a systematic overview of pathogenic Leptospira presence in water and soil environment, the various species of pathogenic Leptospira that are harmful for human, and the ability to survive using a systematic review method. Method(s): The search process used four databases: PubMed, Science Direct, Scopus, and ProQuest. Furthermore, the articles sought were published from 2000 to July 2021, and 38 were analysed. Result(s): The pathogenic Leptospira contamination in water was higher in urban areas, while soil samples were higher in rural areas. Various pathogenic Leptospira detected in the environment were L. alstonii, L. kmetyi, L. noguchii, and L. interrogans. Those pathogenic Leptospira can survive in water at 4-30degreeC and at pH < 7 in soil, it can survive at a humidity of < 20% and a pH < 6. Conclusion(s): Urban and rural areas have the same risk for leptospirosis disease because pathogenic Leptospira (P1).Copyright © 2024 The Author(s). Published by Informa UK Limited, trading as Taylor & Francis Group.		https://dx.doi.org/10.1080/20008686.2024.2324820	Animals/Nonhumans Dataset	Should be Retained
M. H. Sarah, A. Monnet, E.	2022	Comparison of Thoracoscopic Treatment of Persistent Right Aortic Arch in Dogs With and Without One Lung Ventilation	Veterinary Surgery	51(Supplement 1)		30-31	Objective: To evaluate thoracoscopic treatment of persistent right aortic arch (PRAA) in dogs with and without the use of one lung ventilation (OLV). Method(s): Retrospective cohort study on client-owned dogs. Medical records were reviewed retrospectively. Intraoperative and immediate postoperative data were compared between dogs that underwent thoracoscopic treatment of PRAA with (OLV+) and without (OLV-)OLV. Result(s): Twenty-two dogs underwent thoracoscopic treatment of PRAA. Ten of the 12 dogs in the OLV+ group and 7/10 dogs in the OLV- group had their left ligamentum arteriosum successfully ligated during thoracoscopy. Median surgical time, intraoperative complications, and conversion rates were similar between the two groups. In the OLV+ group, OLV was not suspended due to elevated end-tidal carbon dioxide (EtCO2) or partial pressure of arterial carbon dioxide (PaCO2), or low arterial oxygen saturation (SaO2). Conclusion(s): Thoracoscopic treatment of PRAA can be performed with or without OLV. Surgical time, intraoperative complications and conversion rates were similar between dogs that underwent thoracoscopic treatment of PRAA with and without OLV. The use of OLV did not appear to provide significant benefits in this case series. However, OLV during thoracoscopic treatment of PRAA appears safe and therefore its use should be considered based on surgeon preference.		https://dx.doi.org/10.1111/vsu.13693	Animals/Nonhumans Dataset	Should be Removed
E. M. Santschi	2024	Equine subchondral lucencies: Knowledge from the medial femoral condyle	Veterinary Surgery	53(3)		426-436	Equine subchondral lucencies (SCL) have been described since the first availability of suitable radiographic equipment. The initial clinical sign can be lameness, but SCLs are often first found on surveys of juvenile horses and are primarily a radiographic concern for public auctions. When lameness is present, it varies from subtle to obvious and can be intermittent. Some SCLs heal spontaneously, and some remain blemishes, but when the SCL and lameness are persistent, further damage to the joint and limitations to an athletic career are likely. SCLs were initially described in the distal limb followed by the stifle, and the medial femoral condyle (MFC) is now considered the most common location. The aim of this review is to highlight the initial pathology and discuss the clinical and experimental information available on equine SCLs. SCL treatment has evolved from rest alone and has progressed to debridement, grafting, intralesional injection, and most recently, transcondylar screw and absorbable implant placement. Comparison of success rates between techniques is difficult due to variations in follow-up and outcome measures, and no single technique is best for all SCLs. Treatment appears to increase success by 15%-20% over rest alone, but the method chosen depends on many factors. This review emphasizes the need for further work to fully understand SCL formation and all aspects of trabecular bone healing to optimize surgical therapy and improve treatment success.Copyright © 2024 American College of Veterinary Surgeons.		https://dx.doi.org/10.1111/vsu.14062	Animals/Nonhumans Dataset	Should be Removed
R. R. S. Santos, L. Velkers, F. C. Vernooij, J. C. M. Heerkens, J. L. T. van Harn, J. de Jong, I. C.	2024	Effect of dietary treatments on performance, oocysts shedding and lesion scores in broiler chickens experimentally challenged with Eimeria infection	Animal : an international journal of animal bioscience	18(6)		101185	Although anticoccidials effectively control coccidiosis, a needed reduction in the reliance on antimicrobials in animal production leads to the exploration of alternative compounds. The present study aimed to test five different dietary treatments to counteract the negative impact of coccidiosis on broiler chickens' health and performance. 1-day-old male Ross 308 broilers (n = 960) were randomly assigned to one of eight treatments, with six cages per treatment (20 birds/cage). To the diet of the broiler chickens of treatments (Trt) 1-5, a synbiotic was added from d0-10. From d10-28, birds of Trt1 and Trt2 were fed synbiotics, whereas birds of Trt3 were fed diets with glutamine, and birds of Trt4 and Trt5 were fed diets with a combination of beta-glucans and betaine. From d28-35 onwards, birds of Trt1 were fed a diet with a synbiotic, whereas birds of Trt2-4 received diets with glutamine, and birds of Trt5 were fed a non-supplemented diet. Birds of the positive control group (PC Trt6) were fed a standard diet supplemented with an anticoccidial (Decoquinate). The challenged negative control (NCchall Trt7) and non-challenged negative control (NC) Trt8 were fed a standard diet without anticoccidial or other dietary treatment. At 7 days (d) of age, all birds were inoculated with 1 023, 115, and 512 sporulated oocysts of E. acervulina, E. maxima, and E. tenella, respectively, except for Trt8. Body weight gain (BWG), feed intake, and feed conversion ratio were assessed for each feeding phase (d0-10, d10-28 and d28-35) and overall experimental period (d0-35). Oocyst shedding, Eimeria lesion scores, cecal length, and relative weight were assessed at d13, d22, d28 and d35. Additionally, oocyst shedding was determined at d9 and d17. Litter quality was evaluated at d27 and d34, and footpad lesions at d34. During the starter (d0-10) and finisher (d28-35) periods, performance did not differ between the treatments. During the grower period (d10-28), Trt6 (PC) and Trt8 (NC) chickens had the highest BWG of all treatments (P < 0.001). Dietary treatment had no effect on litter quality and severity of footpad lesions. In the PC group (Trt6), low oocyst excretion and lesion scores were found. When comparing Trt1-5 with NCchall (Trt7), none of the treatments significantly reduced oocyst output or lesion scores. In conclusion, in this experiment, none of the dietary treatments performed similar or better compared to the PC group (Trt6) regarding performance or reducing Eimeria oocyst shedding or lesion scores.Copyright © 2024 The Authors. Published by Elsevier B.V. All rights reserved.		https://dx.doi.org/10.1016/j.animal.2024.101185	Animals/Nonhumans Dataset	Should be Removed
O. C. Salih, S. Govinder, K. Mukaratirwa, S.	2023	Modelling the burden of disease for cattle-A case of ticks and tick-borne diseases in cattle in a rural set-up in South Africa	PLoS ONE	18(10 October) (no pagination)	e0293005		Background The study aimed to estimate the burden of ticks and tick-borne diseases (TBDs) among rural cattle-keeping households of the Eastern Cape province of South Africa using Productivity Adjusted Life Years (PALYs). We modified Disability Adjusted Life Year (DALY) equations for humans to PALYs to estimate the societal burden of tick-borne animal diseases. Whilst the World Health Organization has indicated the adaptability of DALYs to assess burden of animal diseases, nothing has been done in this regard. This could be due to several reasons including that the assessment of animal disease burden is often less of a priority compared to human diseases, particularly in low- and middle-income countries where resources may be limited. As a result, less funding and attention may be given to developing and implementing PALYs for animal diseases. Furthermore, technical and conceptual challenges may be associated with applying DALYs equations to animal diseases, such as determining appropriate measures of productivity loss for different types and categories of animals and diseases. This motivated our study, which is focused on modelling the burden of ticks and TBDs in cattle (cows, oxen and bulls) reared in resource-poor settings. Method We formulated a PALYs approach for cattle populations by adapting the DALYs approach to assess the burden of ticks and TBDs for cattle populations in 20 villages in the Eastern Cape province of South Africa. PALYs is a measurement used to assess the burden of disease in cattle populations, quantifying the years of life lost due to premature mortality and disability. It encompasses years of life lost due to premature mortality (YLL) and years lost due to disability (YLD) caused by health conditions. PALYs provide a comprehensive perspective on the effective number of years lost due to disability and premature death in cattle populations. The PALYs model involves several parameters that are examined to understand their impact on the model's behavior. To illustrate this, we used a structured questionnaire to collect data on parameters that feed into PALY equations. We coded and entered data from questionnaires directly into Statistical Package of Social Sciences (IBM SPSS Version 20) and entered the estimated values of PALY parameters to calculate PALYs equations, which were to estimate the societal disease burden of ticks and TBDs in cattle. PALYs calculations were done in three categories PALYs without discounting and age weighting, PALYs with only discounting, and PALYs with discounting and age weighting in a practical example to study how these parameters influence the outcomes of the PALYs model. Results Our results revealed that the years of productivity lost by a cow, bull, and ox that suffered from ticks and TBDs could be estimated at various disability weights. Approximately 26%, 23% and 35% of the productivity years of a cow, ox and bull, respectively, reared by resource-poor livestock owners are lost due to the burden of ticks and TBDs in the Eastern Cape province of South Africa. However, introducing tick control measures reduces the loss to approximately 3%, 2% and 3% of their lifespan productivity, an indication that tick control will save approximately 23%, 21% and 32% of years of the productive life of cows, oxen and bulls, respectively. Therefore, it is evident that using ticks and TBD prevention measures at an early age of cattle will improve cattle productivity and hence the socioeconomic welfare of resource-poor rural farming communities in the Eastern Cape province of South Africa. Conclusion The findings generated from the PALYs approach are helpful in projections for the future burden of any livestock disease. They may be used as a basis in policy formulation and decision-making by various stakeholders, and hence a priority in animal health economics. We recommend that a classification of livestock diseases of national economic importance should consider both the societal burden (non-monetary) and economic impact instead of the common practice of only considering th economic (monetary) impact. Adding a societal burden measure to existing economic measures provides a holistic understanding of the impact of a disease on society especially in resource-limited settings where the livestock value goes beyond monetary value.Copyright © 2023 Salih et al. This is an open access article distributed under the terms of the Creative Commons Attribution License, which permits unrestricted use, distribution, and reproduction in any medium, provided the original author and source are credited.		https://dx.doi.org/10.1371/journal.pone.0293005	Animals/Nonhumans Dataset	Should be Retained
K. S. Salaveria, S. Liu, Y. H. Bagshaw, R. Ott, M. Stewart, A. Law, M. Carter, A. Hanson, J.	2021	The Applicability of Commonly Used Severity of Illness Scores to Tropical Infections in Australia	The American journal of tropical medicine and hygiene	106(1)		257-267	Many patients with leptospirosis, melioidosis, and rickettsial infection require intensive care unit (ICU) admission in tropical Australia every year. The multi-organ dysfunction associated with these infections results in significantly elevated severity of illness (SOI) scores. However, the accuracy of these SOI scores in predicting death from these tropical infections is incompletely defined. This retrospective study was performed at Cairns Hospital, a tertiary-referral hospital in tropical Australia. All patients admitted to ICU with laboratory-confirmed leptospirosis, melioidosis, and rickettsial disease between January 1, 1999 and June 30, 2020, were eligible for the study. The ability of Acute Physiology and Chronic Health Evaluation (APACHE) II, APACHE III, Simplified Acute Physiology Scores (SAPS) II, and Sequential Organ Failure Assessment (SOFA) scores to predict death before ICU discharge was evaluated. Overall, 18 (12.1%) of the 149 included patients died: 15/74 (20.3%) with melioidosis, 2/54 (3.7%) with leptospirosis and 1/21 (4.8%) with rickettsial disease. However, the APACHE II, APACHE III, SAPS II, and SOFA scores significantly overestimated the case-fatality rate of all the infections the disparity between the predicted and observed mortality was most marked in the cases of leptospirosis and rickettsial disease. Commonly used SOI scores significantly overestimate the case-fatality rate of melioidosis, leptospirosis, and rickettsial infections in Australian ICU patients. This may be at least partly explained by the unique pathophysiology of these infections, particularly leptospirosis and rickettsial disease. However, SOI scores may still be useful in facilitating the comparison of disease severity in clinical trials that examine patients with these pathogens.		https://dx.doi.org/10.4269/ajtmh.21-0615	Animals/Nonhumans Dataset	Should be Retained
D. Sakshi, P. Bedi, J. S. Aulakh, R. S. Singh, R. Gill, J. P. S.	2023	Assessing and Prioritizing Zoonotic Diseases in Punjab, India: A One Health Approach	EcoHealth	20(3)		300-322	Zoonotic diseases have a significant impact on both human and animal health globally. The present study was planned to prioritize the zoonoses in Punjab state of India. To develop a zoonotic disease prioritization scoring system, a comprehensive approach has been taken, including literature review, key person interviews with animal health experts (n=12) and medical professionals (n=7), and nine focus group discussions (FGDs) with veterinary academicians, medical professionals, and field veterinary doctors. The scoring system comprises of seven major criteria, each assigned a weightage score (ws): prevalence/incidence of the disease (ws=0.20), severity of illnesses in humans (ws=0.18), epidemic potential (ws=0.16), socio-economic burden (ws=0.16), availability of effective control and prevention measures (ws=0.15), inter-sectoral collaborations (ws=0.1), and bioterrorism potential (ws=0.05). The finalized scoring system, accompanied by a list of 15 selected zoonotic diseases, was implemented among a group of 23 professionals engaged in zoonoses research (n= 7), animal health (n= 10), and medical health (n=6) to determine their prioritization. The zoonotic diseases prioritized for the Punjab (India) included, Brucellosis (0.70)>Rabies (0.69)>Anthrax (0.64)>Leptospirosis (0.62)=Toxoplasmosis (0.62)=Highly Pathogenic Avian Influenza (HPAI) (0.62)>Bovine tuberculosis (0.61)>Q fever (0.60)>Cysticercosis (0.59)>Listeriosis (0.58)>Crimean-Congo haemorrhagic fever (CCHF) (0.57)>Japanese encephalitis (0.56)=Echinococcosis (0.56)>Dermatophytosis (0.53)>and Scrub typhus (0.48), respectively. Higher priority is suggested for endemic zoonoses (e.g., brucellosis and rabies) as compared to those with epidemic potential (e.g., CCHF, HPAI etc.) in Punjab. Results of the current study will help in the development of targeted control and prevention strategies for zoonotic diseases in Punjab and other geographical regions facing similar challenges.Copyright © 2023. EcoHealth Alliance.		https://dx.doi.org/10.1007/s10393-023-01654-7	Animals/Nonhumans Dataset	Should be Retained
H. K. Sakatani, M. Shiga, T. Kuwazoe, H. Nanushaj, D. Matsuzaki, I. Murata, S. I. Miyajima, M. Okada, Y. Saika, S. Hotomi, M.	2023	The Roles of Transient Receptor Potential Vanilloid 1 and 4 in Olfactory Regeneration	Laboratory Investigation	103(4) (no pagination)	100051		Olfactory disorders, which are closely related to cognitive deterioration, can be caused by several factors, including infections, such as COVID-19 aging and environmental chemicals. Injured olfactory receptor neurons (ORNs) regenerate after birth, but it is unclear which receptors and sensors are involved in ORN regeneration. Recently, there has been great focus on the involvement of transient receptor potential vanilloid (TRPV) channels, which are nociceptors expressed on sensory nerves during the healing of damaged tissues. The localization of TRPV in the olfactory nervous system has been reported in the past, but its function there are unclear. Here, we investigated how TRPV1 and TRPV4 channels are involved in ORN regeneration. TRPV1 knockout (KO), TRPV4 KO, and wild-type (WT) mice were used to model methimazole-induced olfactory dysfunction. The regeneration of ORNs was evaluated using olfactory behavior, histologic examination, and measurement of growth factors. Both TRPV1 and TRPV4 were found to be expressed in the olfactory epithelium (OE). TRPV1, in particular, existed near ORN axons. TRPV4 was marginally expressed in the basal layer of the OE. The proliferation of ORN progenitor cells was reduced in TRPV1 KO mice, which delayed ORN regeneration and the improvement of olfactory behavior. Postinjury OE thickness improved faster in TRPV4 KO mice than WT mice but without acceleration of ORN maturation. The nerve growth factor and transforming growth factor s levels in TRPV1 KO mice were similar to those in WT mice, and the transforming growth factor s level was higher than TRPV4 KO mice. TRPV1 was involved in stimulating the proliferation of progenitor cells. TRPV4 modulated their proliferation and maturation. ORN regeneration was regulated by the interaction between TRPV1 and TRPV4. However, in this study, TRPV4 involvement was limited compared with TRPV1. To our knowledge, this is the first study to demonstrate the involvement of TRPV1 and TRPV4 in OE regeneration.Copyright © 2022 United States & Canadian Academy of Pathology		https://dx.doi.org/10.1016/j.labinv.2022.100051	Animals/Nonhumans Dataset	Should be Removed
S. N. M. Sahoo, S. Adhikary, T. Ramesh, V. K. Mukherjee, P. Aich, S. Samanta, I. Nandi, S. K. Roy, M.	2024	Synergistic Improvement of Antibacterial and Osteogenic Differentiation of Thermomechanically Processed Mg-Zr-Sr-Ce Alloy: Insights into the Role of Precipitate Evolution Supported by AIMD Simulation Study	ACS applied bio materials	7(5)		2762-2780	In the present study, we have discussed the influence of forging temperature (623 K (FT623), 723 K (FT723) and 823 K (FT823)) on microstructure and texture evolution and its implication on mechanical behavior, in vitro-in vivo biocorrosion, antibacterial response, and cytocompatibility of microalloyed Mg-Zr-Sr-Ce alloy. Phase analysis, SEM, and TEM characterization confirm the presence of Mg12Ce precipitate, and its stability was further validated by performing ab initio molecular dynamic simulation study. FT723 exhibits strengthened basal texture, higher fraction of second phases, and particle-stimulated nucleation-assisted DRX grains compared to other two specimens, resulting in superior strength with comparable ductility. FT723 also exhibits superior corrosion resistance mainly due to the strengthened basal texture and lower dislocation density. All the specimens exhibit excellent antibacterial behavior with Gram-negative E. coli, Gram-positive Staphylococcus aureus, and Pseudomonas aeruginosa bacteria. 100% reduction of bacterial growth is observed within 24 h of culture of the specimens. Cytocompatibility was determined by challenging specimen extracts with the MC3T3-E1 cell lines. FT723 specimen exhibits the highest cell proliferation and alkaline phosphatase activity (ALP) because of its superior corrosion resistance. The ability of the specimens to be used in orthopedic implant application was evaluated by in vivo study in rabbit femur. Neither tissue-related infection nor the detrimental effect surrounding the implant was confirmed from histological analysis. Significant higher bone regeneration surrounding the FT723 specimen was observed in SEM analysis and fluorochrome labeling. After 60 days, the FT723 specimen exhibits the highest bone formation, suggesting it is a suitable candidate for orthopedic implant application.		https://dx.doi.org/10.1021/acsabm.3c01139	Animals/Nonhumans Dataset	Should be Removed
M. H. G. Sahan, B.	2023	The evaluation of TheraBite and wooden tongue depressor in the treatment of trismus and health-related quality of life	European review for medical and pharmacological sciences	27(4 Supplement)		66-75	OBJECTIVE: This study aimed to compare the efficacy of TheraBite system and a wooden tongue depressor in head and neck cancer (HNC) patients and assess their quality of life (QoL) using modified questionnaires. PATIENTS AND METHODS: The effects of exercise using TheraBite and a wooden tongue depressor on trismus were evaluated in 40 HNC and 10 healthy individuals. All patients performed the exercise program for 3 weeks, with a follow-up session. The patients' pre-treatment and post-treatment mouth opening (MO) values were recorded. The HNC patients completed the QoL questionnaire after the treatment. RESULT(S): The highest mean value of MO pre-treatment scores was recorded in the control group (p < 0.05). The differences among all the scores for QoL questionnaires were insignificant (p > 0.05). CONCLUSION(S): TheraBite system increased MO compared to a wooden tongue depressor. The questionnaire revealed that radiotherapy had side effects on patients.		https://dx.doi.org/10.26355/eurrev_202306_32746	Animals/Nonhumans Dataset	Should be Retained
K. A. L. Ryeng, S. E.	2024	The significance of shooting angle in seal shooting	Animal Welfare	33(no pagination)	e5		The present study aimed to investigate the relationship between shooting angle to the head and animal welfare outcomes in the hunt of young harp seals (Pagophilus groenlandicus). The study population consisted of young harp seals belonging to the Greenland Sea harp seal population. A sample of 171, 2-7 weeks old, weaned harp seals of both sexes were included. The study was conducted as an open, randomised parallel group designed trial during the regular hunt. The animals were allocated into four groups, A-D, according to the observed shooting angle to the head, defined as the angle between the direction of the shot and the longitudinal axis of the animal's head: (A) directly from the front (B) obliquely from the front (C) directly from the side and (D) obliquely or directly from behind. Instantaneous death rate (IDR) and time to death (TTD) were the main variables. The mean IDR differed significantly between groups and was highest in group B (96.8%) and lowest in group C (66.7%). For all groups combined it was 84.2%. The mean TTD for seals not rendered instantaneously unconscious or dead (n = 27) differed significantly between groups and was shortest in group A (16 s) and longest in group C (85 s). However, the number of animals included in the TTD analysis was limited. In conclusion, based on the significantly higher IDR, the shooting angle obliquely from the front is recommended to help achieve the best animal welfare outcomes during the hunt of young harp seals.Copyright © The Author(s), 2024.		https://dx.doi.org/10.1017/awf.2024.8	Animals/Nonhumans Dataset	Should be Removed
P. P. Ruwanpathirana, N. Rambukwella, R. Priyankara, D.	2024	Clinical characteristics and outcomes of pulmonary haemorrhage in leptospirosis: A retrospective cohort study from Sri Lanka	medRxiv.	26			Background Leptospirosis, a tropical, spirochaetal infection presents as an acute febrile illness with organ injury. There is a paucity of data on clinical characteristics and treatment for Leptospirosis Pulmonary Haemorrhage Syndrome (LPHS). Methodology and principal findings A retrospective cohort study was conducted including all patients with LPHS treated in the medical Intensive Care Unit (ICU), at National Hospital Sri Lanka from 2019 to 2022 to describe the clinical characteristics and factors related to poor outcomes. Survival of patients who received different treatment modalities for LPHS was compared. Seventy patients were studied with a mean age of 42.69 +/- 27.84 years and 61 (87.1%) males. Forty-nine (70%) were mechanically ventilated and 16 (22.9%) died. Higher heart rate, higher lactate, lower pH on admission to ICU, and requirement of blood product transfusion were associated with increased mortality. Patients were treated with plasmapheresis (PLEX), intranasal desmopressin (DDAVP), and intravenous steroids alone or in combination as the specific treatment for LPHS. Seven (10%) patients were treated with PLEX alone, 13 (18.6%) with PLEX + DDAVP, 46 (65.7%) with PLEX + DDAVP + steroids, and 4(5.7%) were treated with steroids alone. All patients who received the PLEX and DDAVP combination survived. There were 11 (23.9%) deaths in the PLEX+ DDAVP + steroids group, 3 (49.2%) in the PLEX alone group, and 2 (50%) in the steroids alone group. Mortality was least when PLEX was done for 3 days. Twenty-five (35.7%) patients developed hospital-acquired infections and risk factors were mechanical ventilation and longer ICU stay. Conclusions The presence of tachycardia, acidosis, and high lactate predicted death in LPHS. PLEX and DDAVP combination had better survival than other treatments alone or in combination for LPHS. Randomized clinical trials are urgently needed to identify the role of PLEX and DDAVP in treating LPHS.Copyright The copyright holder for this preprint is the author/funder, who has granted medRxiv a license to display the preprint in perpetuity. It is made available under a CC-BY 4.0 International license.		https://dx.doi.org/10.1101/2024.03.25.24304826	Animals/Nonhumans Dataset	Should be Retained
M. H. Rosso, A. Wurbel, H. Voelkl, B.	2022	Evidence for HARKing in mouse behavioural tests of anxiety	bioRxiv.	1			Anxiety disorders are among the most common mental health conditions needing new and better treatments. Research and development of anxiolytic drugs using animal models heavily rely on behavioural tests, most of which measure anxiolytic effects by increased exploratory activity in potentially threatening environments. However, interpretation of such tests is ambiguous because reduced exploratory activity can reflect either anxiety or sedation by the compound. Based on a systematic review of the sensitivity of mouse behavioural tests of anxiety to anxiolytic drugs, we analysed outcomes of 206 studies testing the effect of diazepam in either the open-field test or the hole-board test, as outcomes of these tests showed substantial variation in both direction and strength of the drug effect. Surprisingly, we found that both the rationale given for using the test, whether to detect anxiolytic or sedative effects, and the predicted effect of diazepam, anxiolytic or sedative, strongly depended on the reported test results. The most likely explanation for such strong dependency is posthoc reasoning, also called hypothesizing after the results are known (HARKing). HARKing can invalidate study outcomes and hampers evidence synthesis by inflating effect sizes. It may also lead researchers into blind alleys, put patients in clinical trials at risk, and waste animals, time, and resources for inconclusive research.Copyright The copyright holder for this preprint is the author/funder, who has granted bioRxiv a license to display the preprint in perpetuity. It is made available under a CC-BY-NC-ND 4.0 International license.		https://dx.doi.org/10.1101/2022.12.01.518668	Animals/Nonhumans Dataset	Should be Removed
M. D. Rosso, S. E. Howells, D. W. Leenaars, C. H. C. Ineichen, B. V.	2024	Summer School for Systematic Reviews of Animal Studies: Fostering Evidence-Based and Rigorous Animal Research	Altex	41(1)		131-134			https://dx.doi.org/10.14573/altex.2310251	Animals/Nonhumans Dataset	Should be Removed
N. N. H. Roschke, K. H. Polenz, D. Klein, O. Gassner, J. M. G. V. Pratschke, J. Krenzien, F. Sauer, I. M. Raschzok, N. Moosburner, S.	2024	Optimizing environmental enrichment for Sprague Dawley rats: Exemplary insights into the liver proteome	PLoS ONE	19(4 April) (no pagination)	e0297497		Background: Considering the expected increase in the elderly population and the growing emphasis on aging-related biomedical research, the demand for aged laboratory animals has surged, challenging established husbandry practices. Our objective was to establish a cost-effective method for environmental enrichment, utilizing the liver as a representative organ to assess potential metabolic changes in response to differing enrichment levels. Method(s): We conducted a six-month study involving 24 male Sprague Dawley rats, randomly assigned to four environmental enrichment groups. Two groups were housed in standard cages, while the others were placed in modified rabbit cages. Half of the groups received weekly playtime in an activity focused rat housing unit. We evaluated hormone levels, playtime behavior, and subjective handling experience. Additionally, liver tissue proteomic analysis was performed. Result(s): Initial corticosterone levels and those after 3 and 6 months showed no significant differences. Yet, testosterone levels were lower in the control group by the end of the study (p = 0.007). We observed 1871 distinct proteins in liver tissue, with 77% being common across groups. In gene ontology analysis, no specific pathways were overexpressed. In semiquantitative analysis, we observed differences in proteins associated in lipid metabolism such as Apolipoprotein A-I and Acyl-CoA 6-desaturase, which were lower in the control group (p = 0.024 and p = 0.009). Rats in the intervention groups with weekly playtime displayed the least amount of reported distress during inspection or upon room entry and were less prone to accepting treats. Removing animals from their enclosure was most effortless for those in the large cage group. Over time, there was a decrease in conflicts among rats that interacted only twice weekly during playpen time. Discussion(s): In summary, refining husbandry practices for aging rats is both simple and budget-friendly, with no apparent adverse effects on stress levels, animal development, or relevant metabolic changes in the liver.Copyright: © 2024 Roschke et al. This is an open access article distributed under the terms of the Creative Commons Attribution License, which permits unrestricted use, distribution, and reproduction in any medium, provided the original author and source are credited.		https://dx.doi.org/10.1371/journal.pone.0297497	Animals/Nonhumans Dataset	Should be Removed
S. S.-F. Rosa, A. C. Queiroga, F. L.	2024	A Review on Blood Reference Values as a Valuable Marker of Wildlife Welfare in Erinaceus europaeus	Animals	14(6) (no pagination)	982		The western-European hedgehog (Erinaceus europaeus), in expanding its range towards human habitats, faces exposure to contaminants and biological agents, potentially leading to diseases associated with hematological and biochemical changes. As bioindicators of environmental pollution and carriers of zoonotic agents, hedgehogs play a crucial role in One Health studies, emphasizing the need for a comprehensive understanding of their clinical-pathological aspects. Exploring the blood reference values in healthy animals of this species is crucial for understanding and improving their well-being, and identifying possible diseases/pathogens that may affect its conservation and/or impact human health. This review is focused on analyzing the data available in the literature for Erinaceus europaeus blood reference intervals. A comprehensive literature review of the studies published in Europe is performed, highlighting their specificities, and emphasizing the need for continuous research in this field. Our final goal is to provide a crucial tool for assessing the health status of the species, and underscoring the significance of research in this specific domain.Copyright © 2024 by the authors.		https://dx.doi.org/10.3390/ani14060982	Animals/Nonhumans Dataset	Should be Retained
S. A. I. Rony, M. A. Anisuzzaman, Alam, M. Z.	2021	Small-scale farmers' perception and practice on coccidiosis management in broiler farm at Gazipur, Bangladesh	Annals of parasitology	67(1)		85-94	Farmers' knowledge and farm management practices can potentially help to mitigate the prevalence and severity of chicken coccidiosis, a devastating protozoan disease. Here, we assessed the farmers' perception and on-farm practices of coccidiosis management in small-scale broiler farms at Gazipur district, Bangladesh. A semi-structured questionnaire was used to obtain data from the randomly selected 119 small-scale broiler producers followed by detection of coccidiosis cases through gross and microscopic examination of 58 broilers. Overall bird-level prevalence of coccidiosis was 34.48% in this study. Survey data revealed that most of the farmers maintained all-in-all-out strategy (68.91%), good quality chicks (73.11%) and floor system rearing (96.63%) in their farms, and a mixture of old and new litter was used as bedding in all the study farms. Interval between flocks in 57.99% of farms was 8 to 14 days. Prevalence of coccidiosis was recorded in all surveyed farms, even though routine anticoccidial treatment. At the age of 15 to 18 days of broiler, 68.07% of farmers used chemoprophylaxis. Usage of amprolium was the highest (74.78%) followed by toltrazuril (55.46%), sulphaquinoxaline (23.52%), sulphaclozine (28.57%), sulphadimidine (24.36%) and sulphadimethoxine (24.36%). Traditional herbal medicines like extracts of bollygum (Litsea glutinosa), sal (Shorea robusta) and arjuna (Terminalia arjuna) bark and leaves were also in-use by 4.20% farmers during coccidiosis outbreak. In conclusions, this study explored the field scenario of coccidiosis, relevant farmers' knowledge and practices, and recommends the judicious use of drugs for safe broiler production.		https://dx.doi.org/10.17420/ap6701.315	Animals/Nonhumans Dataset	Should be Removed
M. S. Rombach, F. Dohme-Meier, F. Sudekum, K. H. Munger, A.	2024	Impact of corn silage or corn silage plus protein supplementation on the ingestive and rumination behaviours, ruminal fermentation characteristics and efficiency of grazing dairy cows	Journal of animal physiology and animal nutrition.	17			This study's objective was to compare two options of pasture supplementation: corn silage (CS) alone or corn silage mixed with protein concentrate. The experiment was conducted with 18 lactating Holstein cows in mid-lactation in a crossover design that included three treatments and three data collection periods. All cows had access to pasture for 17h/day with an average herbage allowance of 16kg dry matter (DM)/cow/day and were offered in-barn corn silage, corn silage mixed with protein concentrate, or no supplementation. Cows were equipped with pH sensors residing in the reticulum and, during the 7-day data collection periods, with a jaw movement recorder. Nonsupplemented cows produced 21.3kg energy-corrected milk (ECM) and ate 13.3kg DM herbage at pasture. Cows supplemented with corn silage and corn silage plus protein produced 2.5 and 4.5kg/day more ECM, respectively, consumed 3.4 and 3.3kg/day more DM in total, respectively, ate for a shorter period of time, and ruminated longer than their nonsupplemented peers. Supplemented cows were almost able to cover their energy requirements and mobilised less body mass in contrast to the nonsupplemented cows. Cows offered corn silage plus protein showed increased ECM production, increased milk urea content and lower nitrogen use efficiency (NUE) compared to cows supplemented with corn silage only. Nonsupplemented dairy cows had the highest milk urea content and performed worst in terms of NUE. The best feed conversion efficiency resulted from the nonsupplemented dairy cows and those supplemented with corn silage plus protein. In nonsupplemented cows, the high feed conversion efficiency seemed to be due to the increased mobilisation of body mass. As a result of the starch-rich supplementations, the ruminal acetic:propionic acid ratio became smaller, and the proportions of n-butyric acid increased. The mean reticular pH values did not substantially vary across the three feeding treatments. For the choice of a supplementation option, herbage allowance and cost of supplement will have to be considered, but aspects of feed-food competition as well as animal welfare should not be ignored.Copyright © 2024 The Authors. Journal of Animal Physiology and Animal Nutrition published by Wiley-VCH GmbH.		https://dx.doi.org/10.1111/jpn.13937	Animals/Nonhumans Dataset	Should be Removed
L. F. Roelofs, J. Rosander, A. Bjerketorp, J. Belaghi, R. A. Hansson, I. Frosth, S.	2024	Digital dermatitis in Swedish dairy herds assessed by ELISA targeting Treponema phagedenis in bulk tank milk	BMC Veterinary Research	20(1) (no pagination)	168		Background: Digital dermatitis (DD) is a contagious hoof infection affecting cattle worldwide. The disease causes lameness and a reduction in animal welfare, which ultimately leads to major decreases in milk production in dairy cattle. The disease is most likely of polymicrobial origin with Treponema phagedenis and other Treponema spp. playing a key role however, the etiology is not fully understood. Diagnosis of the disease is based on visual assessment of the feet by trained hoof-trimmers and veterinarians, as a more reliable diagnostic method is lacking. The aim of this study was to evaluate the use of an enzyme-linked immunosorbent assay (ELISA) on bulk tank milk samples testing for the presence of T. phagedenis antibodies as a proxy to assess herd prevalence of DD in Swedish dairy cattle herds. Result(s): Bulk tank milk samples were collected in 2013 from 612 dairy herds spread across Sweden. A nationwide DD apparent prevalence of 11.9% (8.1-14.4% CI95%) was found, with the highest proportion of test-positive herds in the South Swedish regions (31.3% 19.9-42.4% CI95%). Conclusion(s): This study reveals an underestimation of DD prevalence based on test results compared to hoof trimming data, highlighting the critical need for a reliable and accurate diagnostic method. Such a method is essential for disease monitoring and the development of effective control strategies. The novelty of ELISA-based diagnostic methods for DD, coupled with the disease's polymicrobial origin, suggests an avenue for improvement. Developing an expanded ELISA, incorporating antigens from various bacterial species implicated in the disease, could enhance diagnostic accuracy. The significance of this study is underscored by the extensive analysis of a substantial sample size (612). Notably, this investigation stands as the largest assessment to date, evaluating the application of ELISA on bulk tank milk for DD diagnosis at the herd level.Copyright © The Author(s) 2024.		https://dx.doi.org/10.1186/s12917-024-04021-y	Animals/Nonhumans Dataset	Should be Removed
R. A. S. Rodrigues, L. A. M. Brugnera, H. C. Pereira, N. Casagrande, M. F. Makino, L. C. Braganca, C. R. S. Schocken-Iturrino, R. P. Cardozo, M. V.	2024	Association of Bacillus subtilis and Bacillus amyloliquefaciens: minimizes the adverse effects of necrotic enteritis in the gastrointestinal tract and improves zootechnical performance in broiler chickens	Poultry science	103(3)		103394	This study aimed to evaluate the efficiency and capacity of the probiotic composed of Bacillus subtilis and Bacillus amyloliquefaciens, in improving the zootechnical performance of broiler chickens challenged with Eimeria spp. and Clostridium perfringens. The broilers were distributed in a completely randomized design in poultry isolators (12 birds each), resulting in 3 treatments: T1 (control, no challenge and no Bacillus in diet), T2 (challenged with Eimeria spp., followed by Clostridium perfringens infection and no Bacillus in the diet), and T3 (challenged with Eimeria spp., Clostridium perfringens and treated with Bacillus subtilis and Bacillus amyloliquefaciens). They were evaluated for a period of 29 d, divided into preinitial (1-7 d of age), initial (8-21 d), and growth (22-29 d) phases. Assessments of body weight, weight gain, feed consumption, and feed conversion were conducted, along with the classification of the scores and optical microscopy of the tract gastrointestinal. The animals challenged and treated with the probiotic containing Bacillus spp. showed improved indicators of zootechnical performance. Additionally, the animals challenged and treated (T3) had a better score for intestinal lesions compared to the other treatment groups. Therefore, the probiotic consisting of Bacillus subtilis and Bacillus amyloliquefaciens could be considered an effective option for disease prevention and improving the zootechnical performance of broiler chickens.Copyright © 2023 The Authors. Published by Elsevier Inc. All rights reserved.		https://dx.doi.org/10.1016/j.psj.2023.103394	Animals/Nonhumans Dataset	Should be Removed
M. B. Roder, S. Heuwieser, W. Rauch, E. Sargent, R. Sutter, F.	2023	Evaluation of laboratory and on-farm tests to estimate colostrum quality for dairy cows	Journal of dairy science	106(12)		9164-9173	The objectives of this study were to evaluate different analytical methods to determine colostrum quality in dairy cattle, including one laboratory-based method (ELISA) and 4 on-farm tests. We hypothesized that the colostral IgG concentration using different analytical methods, such as ELISA (mg/mL), digital Brix refractometer (% Brix), colostrometer (specific gravity and mg/mL), an outflow funnel (seconds), and a lateral flow assay (mg/mL), were highly correlated with the reference method, radial immunodiffusion (RID mg/mL) and would generate comparable results. Colostrum samples were collected from 209 Holstein Friesian cows on 2 commercial dairy farms in Germany. Colostrum weight and colostrum temperature were measured. Test characteristics, such as optimum thresholds, sensitivity, specificity, and area under the curve (AUC) were determined using a receiver operating characteristic curve analyses for each test. Out of 209 colostrum samples assessed by RID, 186 (89%) samples had high quality (>=50 mg IgG/mL), while 23 colostrum samples (11%) showed poor quality with IgG concentrations less than 50 mg/mL. The mean IgG concentration (+/-SD) was 101.3 +/- 45.9 mg/mL and the range was 6.0 to 244.3 mg/mL. The Pearson correlation coefficient (r) between RID and ELISA was r = 0.78. In comparison to RID, Pearson correlation coefficients for the on-farm tests were: r = 0.79 (digital Brix refractometry), r = 0.58 (colostrometer: specific gravity), r = 0.61 (colostrometer: temperature corrected), r = 0.26 (outflow funnel) and r = 0.43 (lateral flow assay), respectively. The optimal threshold to identify high-quality colostrum using ELISA was 50.8 mg/mL with sensitivity 91.3%, specificity 92.3%, and AUC of 0.94. For the on-farm tests sensitivity ranged from 95.7% (Brix refractometry) to 60.9% (lateral flow assay). Specificity ranged from 88.6% (lateral flow assay) to 75.9% (colostrometer: temperature corrected). The AUC ranged from 0.93 (Brix refractometry) to 0.73 (outflow funnel). Based on the AUC, ELISA (0.94) and Brix refractometry (0.93) can be considered highly accurate. In conclusion, the ELISA is accurate to assess colostrum quality. Regarding the on-farm tests only the digital Brix refractometer and the colostrometer were adequate to determine colostrum quality.Copyright © 2023, The Authors. Published by Elsevier Inc. and Fass Inc. on behalf of the American Dairy Science Association. This is an open access article under the CC BY license (http://creativecommons.org/licenses/by/4.0/).		https://dx.doi.org/10.3168/jds.2023-23467	Animals/Nonhumans Dataset	Should be Removed
S. M. R. Roche, D. L. Saraceni, J. Kelton, D. F. DeVries, T. J.	2024	Invited review: Prevalence, risk factors, treatment, and barriers to best practice adoption for lameness and injuries in dairy cattle-A narrative review	Journal of dairy science	107(6)		3347-3366	Lameness and leg injuries are both painful and prevalent across the dairy industry, and are a major welfare concern. There has been a considerable amount of research focused on investigating the risk factors associated with lameness and injuries and how they might be prevented and treated. The objectives of this narrative review were to summarize herd-level prevalence estimates, risk factors, strategies for prevention, control, and treatment of these conditions, and the barriers to best practice adoption for lameness and injuries on dairy farms. There is a relatively high within-herd prevalence of lameness on dairy farms globally, with a recent systematic review estimating the mean prevalence at 22.8%. Similarly, there is a relatively high prevalence of hock injuries, with within-herd estimates ranging from 12% to 81% of cows affected. Knee and neck injuries have been reported to be less common, with 6% to 43% and 1% to 33%, respectively. Numerous risk factors have been associated with the incidence of lameness, notably housing (e.g., access to pasture, bedding depth, bedding type, flooring type, stall design), management (e.g., stall cleanliness, frequency of trimming, holding times, stocking density), and cow-level (e.g., body condition, parity, injured hocks) factors. Risk factors associated with hock injuries can be similarly classified into housing (e.g., bedding type and depth, outdoor access, parlor type, stall design), management (e.g., bedding depth, cleanliness), and cow (e.g., parity, days in milk, lameness) factors. Key preventative approaches for lameness include routine preventative and corrective hoof trimming, improving hoof cushioning and traction through access to pasture or adding rubber flooring, deep-bedded stalls, sand bedding, ensuring appropriate stocking densities, reduced holding times, and the frequent use of routine footbaths. Very little research has been conducted on hock, knee, and neck injury prevention and recovery. Numerous researchers have concluded that both extrinsic (e.g., time, money, space) and intrinsic (e.g., farmer attitude, perception, priorities, and mindset) barriers exist to addressing lameness and injuries on dairy farms. There are many diverse stakeholders in lameness and injury management including the farmer, farm staff, veterinarian, hoof trimmer, nutritionist, and other advisors. Addressing dairy cattle lameness and injuries must, therefore, consider the people involved, as it is these people who are influencing and implementing on-farm decisions related to lameness prevention, treatment, and control.Copyright The Authors. Published by Elsevier Inc. on behalf of the American Dairy Science Association. This is an open access article under the CC BY license (http://creativecommons.org/licenses/by/4.0/).		https://dx.doi.org/10.3168/jds.2023-23870	Animals/Nonhumans Dataset	Should be Removed
S. M. C. D. P. Rocha, R. C. Monteiro, D. C. S. Cronemberges, T. C. R. Souza, N. V. Colares, J. K. B. Lima, D. M.	2024	Is there an overestimation of dengue compared with that of other acute febrile syndromes in childhood?	PLoS neglected tropical diseases	18(6)		e0012137	A group of children with clinical suspicion of dengue were assessed to determine if there was an overestimation of dengue compared with that of leptospirosis and leishmaniasis. This descriptive and analytical cross-sectional study, based on the active search of participants with acute febrile illness, was conducted at two pediatric hospitals. The collection of clinical and epidemiological data was performed using questionnaires, and laboratory tests specific for dengue were performed using immunochromatographic, serological, and molecular methods. Dengue-negative samples were assessed for Leptospira and Leishmania spp. using molecular tests. Data were assessed using analysis of variance (ANOVA), the chi-square test, and Fisher's exact test. In total, 86 participants were evaluated, of whom 39 (45%) were positive for dengue fever, 4 (5%) for leptospirosis, and 1 (1%) for leishmaniasis. Forty-two participants (49%) presented dengue-like symptoms. The predominant age range for the virus was 3-10 years. Most clinical manifestations were nonspecific, with frequent concomitant gastrointestinal and respiratory symptoms. Furthermore, we found that the acute febrile syndrome in childhood persists as a challenge for health professionals, especially in the early days of the disease, due to a plurality of diagnostic hypotheses, associated with the difficulty of establishing well-defined symptoms in children, especially in infants. Dengue fever continues to be a frequent pathology with acute febrile infections in childhood however, there is an overestimation of the disease, especially in endemic regions, when one considers only the clinical epidemiological diagnosis.Copyright: © 2024 Rocha et al. This is an open access article distributed under the terms of the Creative Commons Attribution License, which permits unrestricted use, distribution, and reproduction in any medium, provided the original author and source are credited.		https://dx.doi.org/10.1371/journal.pntd.0012137	Animals/Nonhumans Dataset	Should be Retained
J. C. S.-P. Robles, J. N. Portillo-Loera, J. J. Contreras-Andrade, I. Figueroa-Saavedra, F. Mejia-Delgadillo, M. A. Molina-Gamez, G. Davila-Ramos, H.	2024	Effect of supplementing zilpaterol hydrochloride during different periods on energetics, growth performance, carcass traits and fatty acid profile in meat of finishing lambs	Veterinaria Mexico OA	11	no pagination		To determine the effect of adding beta2 agonist zilpaterol hydrochloride during different periods on growth performance, dietary energetic, carcass traits and fatty acid profile, forty male lambs Pelibuey x Katahdin (37.70 +/- 0.83 kg) were blocked by body weight and randomly assigned to pens. Treatments consisted in: 1) control, no zilpaterol supplementation, 2) zilpaterol supple-mentation for 20 d (ZIL20), 3) zilpaterol supplementation for 30 d (ZIL30), and 4) zilpaterol supplementation for 40 d (ZIL40). Compared with control treatment, zilpaterol supplementation increased final live weight (FLW) (3.5 % P = 0.0563), average daily gain (ADG, 14.8 % P = 0.0598) and gain:feed ratio (10.3 % P = 0.0324). As well as hot carcass weight (6.1 % P = 0.0064), dress out percentage (2.6 % P = 0.0139) and Longissimus dorsi muscle area (13.7 % P = 0.0015). Compared to control group, zil-paterol increased (P = 0.0413) observed vs. expected dietary of NEm (net energy requirements for maintenance) and NEg (net energy requirements for growth) (5.7 and 8.1 %, respectively). Twenty days of zilpaterol treatment improved FLW (4.4 %, P = 0.0566) and tended to improve ADG (17.4 %, P = 0.0718) when compared to control group. Only intramuscular fat showed a positive linear effect (P = 0.0006) in stearic fatty acids proportion and negative linear effect (P = 0.0585) in araquidonic fatty acid proportion. We conclude that zilpaterol hydrochloride improved variables of growth perfor-mance, energy retention and carcass traits with noticeable effects from 20 d of zilpaterol supplementation.Copyright © 2024 Juan C. Robles et al.		https://dx.doi.org/10.22201/fmvz.24486760e.2024.1235	Animals/Nonhumans Dataset	Should be Removed
S. J. P. Robinson, D. L. Himsworth, C. G. Weese, J. S. Lindsay, L. R. Dibernardo, A. Huynh, C. Hill, J. E. Fernando, C. Jardine, C. M.	2024	Environmental and sociodemographic factors associated with zoonotic pathogen occurrence in Norway rats (Rattus norvegicus) from Windsor, Ontario	Zoonoses and Public Health	71(4)		416-428	Aims: Rat-associated zoonotic pathogen transmission at the human-wildlife interface is a public health concern in urban environments where Norway rats (Rattus norvegicus) thrive on abundant anthropogenic resources and live in close contact with humans and other animal species. To identify potential factors influencing zoonotic pathogen occurrence in rats, we investigated associations between environmental and sociodemographic factors and Leptospira interrogans and Bartonella spp. infections in rats from Windsor, Ontario, Canada, while controlling for the potential confounding effects of animal characteristics (i.e., sexual maturity and body condition). Methods and Results: Between November 2018 and June 2021, 252 rats were submitted by collaborating pest control professionals. Kidney and spleen samples were collected for L. interrogans and Bartonella spp. PCR and sequencing, respectively. Of the rats tested by PCR, 12.7% (32/252) were positive for L. interrogans and 16.3% (37/227) were positive for Bartonella species. Associations between infection status and environmental and sociodemographic variables of interest were assessed via mixed multivariable logistic regression models with a random intercept for social group and fixed effects to control for sexual maturity and body condition in each model. The odds of L. interrogans infection were significantly higher in rats from areas with high building density (odds ratio [OR]: 3.76 95% CI: 1.31-10.79 p = 0.014), high human population density (OR: 3.31 95% CI: 1.20-9.11 p = 0.021), high proportion of buildings built in 1960 or before (OR: 11.21 95% CI: 2.06-60.89 p = 0.005), and a moderate number of reports of uncollected garbage compared to a low number of reports (OR: 4.88 95% CI: 1.01-23.63 p = 0.049). A negative association was observed between median household income and Bartonella spp. infection in rats (OR: 0.26 95% CI: 0.08-0.89 p = 0.031). Conclusion(s): Due to the complexity of the ecology of rat-associated zoonoses, consideration of environmental and sociodemographic factors is of critical importance to better understand the nuances of host-pathogen systems and inform how urban rat surveillance and intervention efforts should be distributed within cities.Copyright © 2024 The Authors. Zoonoses and Public Health published by Wiley-VCH GmbH.		https://dx.doi.org/10.1111/zph.13120	Animals/Nonhumans Dataset	Should be Retained
D. T. B. Robi, A. Temteme, S. Aleme, M. Urge, B.	2024	Adoption of veterinary vaccines, determining factors, and barriers in Southwest Ethiopia: Implications for livestock health and disease management strategies	Preventive Veterinary Medicine	225(no pagination)	106143		In Ethiopia, the use of veterinary vaccines to control animal diseases is an effective strategy. A study conducted in Southwest Ethiopia from October 2020 to October 2021 aimed to determine the adoption level of veterinary vaccines and factors affecting their use. The study used multistage random sampling to select districts and interviewed 476 farmers who had either adopted or not adopted the vaccines. The study found that certain diseases should be prioritized for vaccination to safeguard the health of cattle, sheep, goats, and poultry. These include anthrax (19.12 %), blackleg (17.65 %), foot and mouth disease (10.50 %), and lumpy skin disease (8.82 %) in cattle, and pasteurellosis (18.07 %), contagious caprine pleuropneumonia (15.97 %), peste des petits ruminants (14.15 %), and Orf (13.45 %) in sheep and goats. Newcastle disease (21.85 %), infectious bursal disease (19.33 %), and coccidiosis (17.02 %) were identified as high-priority diseases for flock health. Overall, 30.7 % of farmers were adopters of veterinary vaccines, while 69.3 % were non-adopters. The study identified several factors that influence the likelihood of adopting veterinary vaccines, including breed type (OR = 9.1, p < 0.0001), production size (OR = 9.7, p < 0.0001), production type (OR = 2.7, p < 0.0001), and farm location (OR = 9.8, p = 0.001). Common barriers to vaccination included a lack of disease knowledge, high vaccine costs, limited vaccine availability, and administration difficulties. Insights from the study can guide strategies for promoting veterinary vaccine adoption in Ethiopia. Stakeholders should pay attention to these findings since vaccine use is crucial for controlling animal diseases, enhancing animal health, and preventing economic losses. Further research is needed to investigate factors affecting enhanced veterinary vaccine adoption.Copyright © 2024 Elsevier B.V.		https://dx.doi.org/10.1016/j.prevetmed.2024.106143	Animals/Nonhumans Dataset	Should be Removed
J. P. Robbins, K. Strand, E. Hemsworth, L. Coleman, G. Hemsworth, P. Skuse, J. Krawczel, P. Van Os, J.	2024	Perceptions of dairy cow-handling situations: A comparison of public and industry samples	Journal of dairy science	107(1)		527-541	Inappropriate cattle handling poses a reputational threat to the dairy industry. To enhance social sustainability, handling practices must resonate with societal values about animal care. However, it has yet to be determined to what extent industry and public stakeholders differ in their perception of common cattle handling situations. We administered an online survey to samples of dairy industry (IND) and public (PUB) stakeholders to examine how they perceive a variety of cow-handling scenarios ranging from positive to negative in terms of effects on animal welfare. Participants were presented with 12 brief videos depicting a range of realistic cow-handling situations and responded to measures designed to assess their attitudes and beliefs about each scenario, their perception of the emotional response of the cows depicted in each scenario, as well as their own personal emotional response. Preexisting beliefs about cow treatment on US dairy farms and demographic data, including self-reported dairy consumption, were also collected and analyzed. Before viewing the videos, 52.9% of PUB (vs. 79.0% of IND) believed cows were treated well while 27.2% (vs. 9.0% of IND) believed cows were treated badly. Within IND, believing cows were treated badly was more common among nonwhites, those with greater formal education, more liberal politics, or from urban or suburban environments. In PUB, female and younger participants were more likely to believe cows were treated badly before viewing the videos. In both samples, participants with more positive preexisting beliefs about dairy cow treatment in the US reported consuming dairy products more frequently. In both PUB and IND, scenarios which were rated more positively for attitudes or for the cows' or respondents' emotional experiences were also perceived as more common. Within a given cow-handling scenario, qualitative attitudes (i.e., a positive, negative, or neutral valence) did not differ between the samples. In both samples, at the participant level, overall attitudes toward cow-handling scenarios were highly correlated with both their personal emotional response to the scenario and their perception of the cows' emotional responses. Although the participants' overall personal emotional responses did not differ between the samples, IND rated cows as experiencing more negative emotions overall. The consensus between industry and public stakeholders around dairy cow-handling practices observed in this study could provide a common starting point for addressing other, more contentious animal welfare issues.Copyright © 2024, The Authors. Published by Elsevier Inc. and Fass Inc. on behalf of the American Dairy Science Association. This is an open access article under the CC BY license (http://creativecommons.org/licenses/by/4.0/).		https://dx.doi.org/10.3168/jds.2023-23496	Animals/Nonhumans Dataset	Should be Removed
E. N. C. Ripplinger, R. Pullin, A. N. Carnaccini, S. Nelson, N. C. Trindade, P. H. E. Reichelt, S. Pairis-Garcia, M.	2024	Efficacy of a novel cervical dislocation tool for humane euthanasia of broilers and broiler breeders	Poultry science	103(3)		103449	Euthanasia is an essential task performed daily on commercial poultry farms around the world to safeguard animal welfare. Manual cervical dislocation (MCD) is the most common euthanasia method but can be challenging to perform given the physical strength required to implement this technique. Therefore, the objective of this study was to evaluate the efficacy of a novel cervical dislocation tool (NCDT) compared to MCD. A total of 60 Ross 308 chickens (6-wk old) and 60 Ross 706 parent stock breeders (21-wk old) were enrolled in the study. Birds were sexed, blocked by body weight, and allocated to 1 of 2 treatments: 1) MCD and 2) NCDT. Immediately following euthanasia application, insensibility, and death were monitored. Once death was confirmed, gross evaluation, radiograph, and macroscopic/microscopic scoring were performed. Both euthanasia methods were 100% effective in achieving insensibility followed by cardiac and respiratory arrest in both age groups. In 6-wk-old broilers, there were no differences in insensibility measures or location and severity of the dislocation site by treatment. The NCDT treatment group showed an increased frequency of fractures located at the tooth-like process that projects from the cranial aspect of the centrum of the axis (dens) but had no impact on bird insensibility. For parent stock, differences in nictitating membrane reflex (NMR) and laceration scores for birds euthanized with NCDT were found and likely associated with additional force exerted with the tool. The NCDT is a promising replacement for MCD and future work should address the development of free and accessible training materials for on-farm use.Copyright © 2024 The Authors. Published by Elsevier Inc. All rights reserved.		https://dx.doi.org/10.1016/j.psj.2024.103449	Animals/Nonhumans Dataset	Should be Removed
K. A. W. Riesgraf, K. A. Akins, M. S. Van Os, J. M. C.	2024	Long-Term Effects of Pre-Weaning Individual or Pair Housing of Dairy Heifer Calves on Subsequent Growth and Feed Efficiency	Animals	14(5) (no pagination)	716		Our objective in this exploratory study was to evaluate the long-term impacts of pre-weaning social isolation vs. contact on subsequent growth and feed efficiency of Holstein heifers. As pre-weaned calves, 41 heifers were housed individually (n = 15 heifers) or in pairs (n = 13 pairs 26 heifers). At 18 months of age, heifers were blocked by body weight and randomly assigned to one of three pens within a block (six to eight heifers per pen six pens total), with original pairs maintained. Body weight (BW), hip height and width, and chest girth were measured at the start and end of the study. Each pen was given 3 days of access to a GreenFeed greenhouse gas emissions monitor to assess potential physiological differences between treatments in enteric methane emissions or behavioral differences in propensity to approach a novel object. During the 9-week study, heifers were fed a common diet containing 62.3% male-sterile corn silage, 36.0% haylage, 0.7% urea, and 1.0% mineral (DM basis). To calculate daily feed intake, as-fed weights and refusals were recorded for individual heifers using Calan gates. Feed samples were collected daily, composited by week, and dried to calculate dry matter intake (DMI). Feed refusal and fecal samples were collected on 3 consecutive days at 3 timepoints, composited by heifer, dried, and analyzed to calculate neutral detergent fiber (NDF), organic matter (OM), and DM digestibility. Feed efficiency was calculated as feed conversion efficiency (FCE DMI/average daily gain [ADG]) and residual feed intake (RFI observed DMI-predicted DMI). Paired and individually housed heifers did not differ in DMI, ADG, FCE, or RFI. Although no differences were found in initial or final hip height, hip width, or chest girth, heifers which had been pair-housed maintained a greater BW than individually housed heifers during the trial. Methane production, intensity, and yield were similar between treatments. Pre-weaning paired or individual housing did not impact the number of visits or latency to approach the GreenFeed approximately 50% of heifers in each treatment visited the GreenFeed within 8 h of exposure. Digestibility of OM, DM, and NDF were also similar between housing treatments. In conclusion, pre-weaning pair housing had no adverse effects on growth, feed efficiency, or methane emissions at 18 to 20 months of age.Copyright © 2024 by the authors.		https://dx.doi.org/10.3390/ani14050716	Animals/Nonhumans Dataset	Should be Removed
K. A. A. Riesgraf, M. S. Laporta, J. Weigel, K. A.	2024	Long-term growth, feed efficiency, enteric methane emission, and blood metabolite responses to in utero hyperthermia in Holstein heifers	Journal of dairy science.	10			Dairy producers are experiencing production and animal welfare pressures from the increasing frequency and severity of heat stress events due to global climate change. Offspring performance during the pre-weaning and lactating periods is compromised when exposed to heat stress during late gestation (in utero). However, knowledge of the lingering impacts of in utero heat stress on yearling dairy heifers is limited. Herein, we investigated the long-term effects of in utero heat stress on heifer growth, feed efficiency, and enteric methane emissions in post-pubertal heifers. During the last 56 d of gestation, 38 pregnant cows carrying heifer calves were exposed to either heat stress (IUHT n = 17) or artificial cooling (IUCL n = 21). At 18 +/- 1 mo of age, the resulting IUCL and IUHT heifers were enrolled in the present 63-d study. Heifers were blocked by weight and randomly assigned to 3 pens with Calan gates. Body weights (BW) were recorded on 3 consecutive days at the start and end of the trial and used to calculate average daily gain (ADG). Body condition score (BCS), hip width, body length, and chest girth were measured at the start and end of the study. All heifers were fed a TMR comprised of 46.6% oatlage, 44.6% grass/alfalfa haylage, 7.7% male-sterile corn silage, 0.3% urea, and 0.8% mineral/vitamin supplement (DM basis). The TMR and refusal samples were obtained daily, composited weekly, and dried to calculate DMI. During the study, each pen had access to a GreenFeed unit for 8 +/- 1d to measure CH4 and CO2 gas fluxes. During the last 3 d of measuring CH4 and CO2 fluxes, fecal samples were collected, composited by animal, dried, and analyzed to calculate NDF, OM, and DM digestibility. On the last day of fecal sampling, blood samples were also collected via coccygeal venipuncture, and gas chromatography time-of-flight mass spectrometry analysis was performed Residual feed intake (RFI predicted DMI - observed DMI) and feed conversion efficiency (FCE DMI/ADG) were calculated to estimate feed efficiency. No differences were found in initial or final BW, hip width, chest girth, or BCS however, IUCL heifers were longer in body length compared with IUHT heifers. Dry matter intake, ADG, RFI, and FCE were similar between IUHT and IUCL heifers. In utero heat stressed and IUCL heifers produced similar amounts of CH4 and CO2, and no differences were found in the number of GreenFeed visits or latency to approach the GreenFeed. The concentrations of 6 blood metabolites involved in lipogenic pathways were different between in utero treatments. In conclusion, in utero heat stress does not seem to have long-term effects on feed efficiency or methane emissions during the post-pubertal growing phase however, IUCL heifers maintained a body length advantage over their IUHT counterparts and differed in concentrations of several candidate metabolites that encourage further exploration of their potential function in key organs, such as the liver and mammary gland.Copyright The Authors. Published by Elsevier Inc. on behalf of the American Dairy Science Association. This is an open access article under the CC BY license (http://creativecommons.org/licenses/by/4.0/).		https://dx.doi.org/10.3168/jds.2023-24417	Animals/Nonhumans Dataset	Should be Removed
T. A.-A. Ricardo, L. I. Previtali, M. A. Monti, G.	2024	Seroprevalence of pathogenic Leptospira serogroups in asymptomatic domestic dogs and cats: systematic review and meta-analysis	Frontiers in Veterinary Science	11(no pagination)	1301959		Leptospirosis is a neglected zoonotic disease transmitted by contact with the urine of animals infected with pathogenic species of the bacteria Leptospira or by contact with environments contaminated with the bacteria. Domestic dogs and cats may act as reservoirs or as sentinels of environmental contamination with leptospires, posing a public health concern. There is a great diversity of leptospires, and one common way to classify them is into serogroups that provide some information on the host species they are associated with. The aims of this study were: (1) to quantitatively summarize the overall prevalence and serogroup-specific prevalence of antibodies against pathogenic leptospires in asymptomatic dogs and cats and (2) to identify environmental and host characteristics that may affect the prevalence. Three electronic databases and the reference lists of eligible articles were screened, for epidemiological studies conducted between the years 2012-2022. We estimated overall and serogroup-specific prevalence using three-level meta-analysis models and assessed potential sources of heterogeneity by moderator analysis and meta-regression. Eighty-four studies met the inclusion criteria (dog studies 66.7%, cat studies 26.2%, and both species 7.1%). There were significant differences between dogs and cats in the overall prevalence model (P < 0.001), but not in the serogroup-specific model (P>0.05). In dogs, the prevalence of Leptospira interrogans serogroup Canicola was significantly higher than the other pathogenic serogroups (P < 0.001), while in cats there were no significant differences among serogroups (P = 0.373). Moderator analysis showed that the prevalence of L. kirschneri serogroup Grippotyphosa was significantly higher in stray/sheltered dogs than in domiciled dogs (P = 0.028). These results suggest that pathogenic serogroups associated with small mammals are circulating among asymptomatic pets and should be taken into account in the transmission cycle of leptospires, as well as in the standard MAT panel for diagnosis in dogs and cats. It also highlights the importance of including both dogs and cats as potential reservoirs when conducting eco-epidemiological studies in different geographical and ecological areas.Copyright © 2024 Ricardo, Azocar-Aedo, Previtali and Monti.		https://dx.doi.org/10.3389/fvets.2024.1301959	Animals/Nonhumans Dataset	Should be Retained
F. S. W. Reyes, H. M. Weigel, K. A. Van Os, J. M. C.	2023	Social interactions, feeding patterns, and feed efficiency of same- and mixed-parity groups of lactating cows	Journal of dairy science	106(12)		9410-9425	Social dynamics in group-housed animals can have important effects on their welfare, feed efficiency, and production potential. Our objectives were to: (1) evaluate the effects of parity and social grouping on competition behavior, feeding patterns, and feed efficiency, and (2) investigate cow-level relationships between competition and feeding behavior, production, and feed efficiency. Fifty-nine Holstein cows (144.5 +/- 21.8 starting days in milk, mean +/- SD) were housed in a freestall pen with 30 Roughage Intake Control (RIC) bins. We evaluated the effects of parity (primiparous [PR, n = 29] vs. multiparous [MU, n = 30]) and group composition at the feed bunk (same-parity [SM, n = 39] vs. mixed-parity [MX, n = 20, 50% of each parity]) with a 2 x 2 factorial design (SM-MU: n = 20 SM-PR: n = 19 MX-MU: n = 10 MX-PR: n = 10) on competition behavior, feeding patterns, and feed efficiency. Within the pen, groups of 9 to 10 cows were considered subgroups and assigned to treatments defined by sets of 5 assigned bins (2:1 stocking density). Feed bunk competition and feeding patterns were recorded via continuous video in the first hour after morning feed delivery and 24-h RIC data, respectively. Residual feed intake (RFI) was calculated as the difference between predicted and observed dry matter intake (DMI) after accounting for known energy sinks. Linear models were used to evaluate the effects and interactions of parity and group composition on competition, feeding behavior, and feed efficiency. Within-cow correlations were performed between competition, feeding behavior, and RFI. Cows in MX, compared with SM, were involved in more competitive interactions [mean (95% CI): competitive contacts: 11.5 (8.1, 16.3) vs. 7.2 (5.5, 9.3) events displacements: 4.0 (3.0, 5.3) vs. 2.1 (1.7, 2.7) events, and replacements: 3.5 (2.6, 4.7) vs. 1.9 (1.5, 2.5) events]. Cows in MX vs. those in SM had more bunk visits/meal ( 4.3 [3.9, 4.8] vs. 3.7 [3.4, 3.9] visits/meal) and longer meals (31.2 vs. 27.4 +/- 0.9 min/meal) and tended to have higher RFI (0.41 +/- 0.3 vs. -0.21 +/- 0.2) and were therefore less feed efficient. Multiparous versus PR cows had greater DMI per day (29.3 +/- 0.6 vs. 25.5 +/- 0.4 kg/d) and per meal (4.2 [4.0, 4.4] vs. 3.4 [3.2, 3.6] kg/meal), faster eating rates (0.14 [0.13, 0.15] vs. 0.12 [0.11, 0.13] kg/min), and fewer bunk visits/d (26.6 [24.0, 29.4] vs. 32.8 [29.7, 35.9]). Regardless of grouping or parity, cows with shorter latencies to first visit the bunk after feed delivery were involved in more competition and tended to be less feed efficient. Overall, individual cow- and group-level relationships among competition, feeding behavior, and feed efficiency play an important role in feed bunk social dynamics. At a competitive 2:1 stocking density, mixed-parity groups for lactating cows may have potentially negative animal welfare and feed efficiency implications that should be considered when selecting grouping strategies on the farm.Copyright © 2023, The Authors. Published by Elsevier Inc. and Fass Inc. on behalf of the American Dairy Science Association. This is an open access article under the CC BY license (http://creativecommons.org/licenses/by/4.0/).		https://dx.doi.org/10.3168/jds.2023-23295	Animals/Nonhumans Dataset	Should be Removed
K. J. S. Reuscher, R. S. Van Os, J. M. C.	2024	Thermal comfort and ventilation preferences of dairy calves raised in paired outdoor hutches during summertime	Journal of dairy science	107(4)		2284-2296	Dairy calves are social creatures who are highly motivated for access to a companion. Additionally, heat stress negatively affects the welfare and productivity of calves housed in outdoor hutches. However, no studies have examined the potential tradeoffs pair-housed calves face between competing motivations for social contact and thermal comfort. We evaluated the effects of hutch ventilation on thermoregulatory and behavioral responses of pair-housed calves in outdoor hutches during a Wisconsin summer. Fifty Holstein-Friesian heifer calves were pair-housed (n = 25 pairs) in adjacent hutches with a shared outdoor area. In each pair of hutches, 1 was ventilated (V) with 2 windows at the rear base and the rear bedding door propped open the other had no rear windows and a closed bedding door (nonventilated, NV). Calves were exposed to 4 conditions for 1 h each (1100-1200 h and 1230-1330 h on 2 consecutive days during wk 4, 6, and 9 of life) in a 2 x 2 factorial design in a balanced order: individually or in pairs in the NV or V hutch. Immediately before and after the 1 h hutch restriction period, respiration rate (RR) and rectal temperature (RT) were recorded while calves were outside. On the subsequent 3 d in those weeks, the locations of each calf (outdoors or inside a hutch) were recorded at 15-min intervals using time-lapse cameras. Linear mixed models were used to evaluate the fixed effects of ventilation, number of calves inside the hutch, week of life, and their interactions, on change in temperature-humidity index (THI), RR, and RT after 1 h pair of calves was the subject of the repeated statement. Within weeks, the proportion of time calves spent in each hutch and together were averaged across the 3 d of observation. One-sample t-tests were used to evaluate preferences compared with 50% (chance, no preference): (1) for the V (vs. NV) hutch and (2) to be together (or separate) in either the V or NV hutch as well as overall. The THI gain inside the V hutch after 1 h with calves present was lower relative to the NV hutch (0.90 vs. 1.79 units, respectively, standard error of the mean [SEM] = 0.16). Calves in wk 9 of life increased the hutch THI more than in wk 6 of life (1.81 vs. 0.72 units respectively, SEM = 0.16). After 1 h, RR decreased versus was unchanged, respectively, when calves were in the V versus NV hutch (-14.4 vs. -0.9 breaths/min, respectively, SEM = 1.4 breaths/min). No differences were detected in RT. Calves chose to be together most of the time regardless of location (wk 4, 6, and 9, respectively: 83.1% +/- 2.4%, 80.3% +/- 2.1%, and 78.0% +/- 3.1%). Calves had no hutch preference during wk 4 but developed a preference for the V hutch as they aged (wk 4, 6, and 9, respectively: 47.3% +/- 4.5%, 61.2% +/- 5.1%, and 72.8% +/- 4.3%). This is the first study to demonstrate passive ventilation improves animal welfare by reducing heat stress in pair-housed dairy calves in outdoor hutches.Copyright The Authors. Published by Elsevier Inc. on behalf of the American Dairy Science Association. This is an open access article under the CC BY license (http://creativecommons.org/licenses/by/4.0/).		https://dx.doi.org/10.3168/jds.2023-24006	Animals/Nonhumans Dataset	Should be Removed
K. J. C. Reuscher, N. B. da Silva, T. E. Mondaca, M. R. Lutcherhand, K. M. Van Os, J. M. C.	2023	Effect of different air speeds at cow resting height in freestalls on heat stress responses and resting behavior in lactating cows in Wisconsin	Journal of dairy science	106(12)		9552-9567	Heat abatement (e.g., soakers, fans) effectively reduces the negative physiological and production effects of heat stress, but no previous studies have documented effective interventions for the reduced lying times observed in response to hot weather. Although likely adaptive for heat dissipation, the reduction in motivated lying behavior may be an animal welfare concern. We evaluated the effect of air speed from fans with variable frequency drives on the heat stress responses of cows in a naturally ventilated freestall barn. Eight groups of lactating Holsteins (16 cows/group) were exposed to 3 treatments in a replicated crossover design: control (fans off, 0.4 +/- 0.2 m/s, measured 0.5 m above the stall surface to represent cow resting height) versus 60% (1.7 +/- 0.5 m/s >=1 m/s in all stalls) and 100% (2.4 +/- 0.8 m/s) fan power. Each treatment was applied for 3 d of acclimation and 4 d of data collection. The effects of treatment on daily maximum vaginal temperature (VT) and lying time (LT both measured with data loggers), respiration rate (RR recorded from video), unshaved scapular skin temperature (ST), milk yield (MY), and dry matter intake (DMI) were analyzed using linear mixed models. All models included the fixed effect of treatment and a repeated term for treatment day within group of cows, with group as the subject. The models for LT, VT, and RR also included a fixed effect for same-day temperature-humidity index (THI recorded in the pens with data loggers) and the THI x treatment interaction. The models for DMI and MY, using data from the latter 3 d of each treatment period, also included a fixed effect for the previous day's THI and the -1 d THI x treatment interaction. Lying time differed among treatments (100% vs. 60% fan power vs. control: 14.2 vs. 13.9 vs. 13.2 h/d, respectively, SEM = 0.15 h/d), but both fan treatments prevented the reduction in LT observed in the control treatment as THI increased. Relative to the control, both fan treatments effectively reduced ST, RR, and VT and increased DMI and MY. In the control, average values were elevated for both RR (68.7 +/- 1.5 breaths/min, mean +/- SEM, greater than a common benchmark of 60 breaths/min) and VT (39.3 +/- 0.05degreeC) but remained in the normal range in both fan treatments (54.2 vs. 50.7 breaths/min in the 60% vs. 100% fan power treatments 39.0degreeC in both fan treatments). Both fan treatments resulted in greater overall MY (42.6 vs. 43.0 +/- 0.4 kg/d in the 60% vs. 100% fan power treatments) relative to the control (41.0 kg/d) and similarly avoided the reduction in MY when -1 d THI increased. Compared with natural ventilation alone, fans delivering air speeds of at least 1 m/s at cow resting height were effective not only for reducing thermoregulatory responses, but also for maintaining lying time, DMI, and MY in heat stress conditions. This is the first study to demonstrate an intervention to improve animal welfare by maintaining lying times during periods of heat stress.Copyright © 2023, The Authors. Published by Elsevier Inc. and Fass Inc. on behalf of the American Dairy Science Association. This is an open access article under the CC BY license (http://creativecommons.org/licenses/by/4.0/).		https://dx.doi.org/10.3168/jds.2023-23364	Animals/Nonhumans Dataset	Should be Removed
A. M. R. Reist, J. K.	2022	Incidence of Malignancy and Prognosis of Dogs Undergoing Liver Lobectomy as Treatment for Hemoabdomen from Liver Masses: Retrospective Analysis of 200 cases (2012-2020)	Veterinary Surgery	51(7)		O50	Spontaneous hemoabdomen most commonly occurs secondary to abdominal mass rupture, however, there is little information on prognosis related specifically to ruptured liver masses. The objectives of this study were to describe the histological distribution, prognostic factors, and long-term outcomes for dogs with spontaneous hemoabdomen secondary to liver mass rupture. The primary hypothesis was that the majority would be malignant tumors. The secondary hypothesis was that the survival times would be prolonged compared to historically reported survival times for ruptured splenic masses. This was a multi-institutional retrospective study evaluating histopathology and survival time after liver lobectomy for rupture liver masses in 200 dogs. Well-differentiated hepatocellular carcinoma, benign masses, hemangiosarcoma and other malignant tumors accounted for 36%, 27.5%, 25.5%, and 11% of cases, respectively. Overall survival time for all dogs was 356 days and for the above categories was 897 days, 905 days, 45 days, and 109 days, respectively. Overall survival time in dogs with increased alanine transaminase was 644 versus 63 days with normal values. The main limitations of this study were related to its retrospective nature. This study shows that the overall survival time with surgery is favorable, especially compared to historically reported survival times for ruptured splenic masses. These survival times were not previously reported and may be useful for client discussions prior to surgery. Additionally, alanine transaminase testing may be a useful prognostic tool and should be further studied.		https://dx.doi.org/10.1111/vsu.13879	Animals/Nonhumans Dataset	Should be Removed
S. P. Rehbein, E. Arsenopoulos, K. Kirkova, Z. Iliev, P. Rauh, R. Fankhauser, B.	2024	Efficacy of eprinomectin 5 mg/mL topical solution administered pour on at 1 mg per kg body weight against Oestrus ovis myiasis in sheep and goats	Veterinary Parasitology	327(no pagination)	110144		The larvae of the nasal bot, Oestrus ovis, mainly parasitize sheep and goats and some species of wild Caprinae but other mammals and humans are also vulnerable to infestation. Eprinomectin 5 mg/mL topical solution (EPRINEX Multi, Boehringer Ingelheim) administered at 1 mg eprinomectin per kg body weight pour on was recently authorized as an anthelmintic for sheep and goats with zero hours milk withdrawal in several countries in Europe. As the product in cattle has claims against a broad range of parasites including insect parasites and activity against O. ovis has previously been reported following extra-label use in sheep, its therapeutic efficacy against ovine and caprine O. ovis myiasis was evaluated in three regulatory compliant, masked clinical studies. Pre-study recovery of O. ovis larvae from five or six of six randomly selected animals per study site (Bulgaria, one site, sheep Greece, two sites, sheep or goats) supported the inclusion of the animals from those sites into the studies. The study animals (34 animals per study) were ranked based on bodyweight and allocated randomly to remain untreated (control) or to be treated with eprinomectin 5 mg/mL topical solution at 1 mL per 5 kg body weight pour on. Treatment efficacy was determined based on O. ovis larval counts of eprinomectin 5 mg/mL topical solution-treated vs. untreated animals three weeks after treatment administration. Live O. ovis larvae, including all three instars in each study, were recovered from 13 or 16 of the 17 control animals in the sheep studies (range, 1 to 14 or 5 to 18 larvae, respectively) and from all 17 controls in the goat study (range, 7 to 18 larvae). In each study, eprinomectin 5 mg/mL topical solution-treated animals had significantly (p < 0.001) fewer live O. ovis larvae than the controls. Efficacy of the treatment was 100% and 91.3% against the combined parasitic O. ovis larval stages in sheep and in goats, respectively. The treatment was well accepted by all animals and no health problems were observed throughout the studies. The results of these studies demonstrated eprinomectin 5 mg/mL topical solution administered pour on at 1 mL per 5 kg body weight to be an efficacious and safe treatment of ovine and caprine oestrosis.Copyright © 2024 Elsevier B.V.		https://dx.doi.org/10.1016/j.vetpar.2024.110144	Animals/Nonhumans Dataset	Should be Removed
L. J. Reese, J. Pratt, G. Vanslembrouck, H. Werner, G.	2024	Dog Foster Volunteer Retention	Journal of Applied Animal Welfare Science.				Volunteers that provide foster care in their homes are a critical resource for animal shelters and rescues and make significant contributions to animal welfare. This project explores the support needs identified by canine foster volunteers via a national survey of 611 respondents by answering the following three research questions: 1. Why do foster volunteers consider ending their foster service? 2. What types of training and support do dog fosters want and need from their organizations? 3. Do the types of support needed vary based on the nature of the dog fostered (those with medical versus behavioral challenges)? Based on descriptive, content, and correlation analysis the findings suggest that foster volunteers are generally satisfied with the support provided by their organizations. However, they are less positive about the extent of communication between volunteers and their organization, the amount of training they have received beyond the basics, and the social supports that would accrue from a foster volunteer network, areas that extant research suggests are important for volunteer satisfaction and retention.Copyright © 2024 Informa UK Limited, trading as Taylor & Francis Group.		https://dx.doi.org/10.1080/10888705.2024.2355523	Animals/Nonhumans Dataset	Should be Retained
L. A. Reese	2024	Perception versus Policy: Which Is More Important to Animal Welfare Volunteer Satisfaction?	Animals	14(1) (no pagination)	95		There is a large body of work spanning decades examining the factors that lead to volunteer satisfaction. Much of this work has employed self-administered surveys to gather volunteers' opinions or perceptions of factors important for satisfaction which inherently lie within the individual volunteer. Yet scholars have raised concerns about the validity of studies based on perceptions. This research builds on past work by the author by pairing a survey of animal welfare volunteers with one conducted with the executive directors of the shelters they volunteer with, addressing concerns about the validity of self-administered surveys. It concludes that perceptions appear to conform well to actual policies as described by shelter directors but that volunteer perceptions are most important for satisfaction. Volunteers whose perceptions of shelter policies differ from shelter director reports of policies are more likely to be dissatisfied with their experiences. The findings are critical to animal sheltering because they point to the importance of volunteer perceptions of shelter policies for satisfaction. To retain volunteers, animal welfare organizations need to be concerned about actual policies but also about volunteer perceptions of them.Copyright © 2023 by the author.		https://dx.doi.org/10.3390/ani14010095	Animals/Nonhumans Dataset	Should be Retained
P. B. Rasmussen, H. W. Osei, P. P. Taylor, J. Shaw, A. P. Conrady, B. Chaters, G. Munoz, V. Hall, D. C. Apenteng, O. O. Rushton, J. Torgerson, P. R.	2024	Global losses due to dairy cattle diseases: A comorbidity-adjusted economic analysis	Journal of dairy science.	22			An economic simulation was carried out over 183 milk-producing countries to estimate the global economic impacts of 12 dairy cattle diseases and health conditions: mastitis (subclinical and clinical), lameness, paratuberculosis (Johne's disease), displaced abomasum, dystocia, metritis, milk fever, ovarian cysts, retained placenta, and ketosis (subclinical and clinical). Estimates of disease impacts on milk yield, fertility, and culling were collected from the literature, standardized, meta-analyzed using a variety of methods ranging from simple averaging to random-effects models, and adjusted for comorbidities to prevent overestimation. These comorbidity-adjusted disease impacts were then combined with a set of country-level lactational incidence and/or prevalence estimates, herd characteristics, and price estimates within a series of Monte Carlo simulations that estimated and valued the economic losses due to these diseases. It was estimated that total annual global losses are USD 65 billion (B). Subclinical ketosis, clinical mastitis, and subclinical mastitis were the costliest diseases modeled, resulting in mean annual global losses of approximately USD 18B, USD 13B, and USD 9B, respectively. Estimated global annual losses due to clinical ketosis, displaced abomasum, dystocia, lameness, metritis, milk fever, ovarian cysts, paratuberculosis, and retained placenta were estimated to be USD 0.2B, 0.6B, 0.6B, 6B, 5B, 0.6B, 4B, 4B, and 3B, respectively. Without adjustment for comorbidities, when statistical associations between diseases were disregarded, mean aggregate global losses would have been overestimated by 45%. Although annual losses were greatest in India (USD 12B), the USA (USD 8B), and China (USD 5B), depending on the measure of losses used (losses as a percent of GDP, losses per capita, losses as a percent of gross milk revenue), the relative economic burden of these dairy cattle diseases across countries varied markedly.Copyright The Authors. Published by Elsevier Inc. on behalf of the American Dairy Science Association. This is an open access article under the CC BY license (http://creativecommons.org/licenses/by/4.0/).		https://dx.doi.org/10.3168/jds.2023-24626	Animals/Nonhumans Dataset	Should be Removed
B. H. L.-G. Rashuaman-Conche, S. Rodriguez-Lopez, E. Alva-Diaz, C.	2021	Efficacy and safety of pre-exposure of antibiotic prophylaxis for leptospirosis: Protocol for a systematic review and meta-analysis	medRxiv.	21			Introduction: Leptospirosis is the most widespread zoonosis in the world. It represents a public health problem especially in tropical and subtropical regions, but it is also present in temperate regions. Spirochetes from leptospira genus cause the disease, they affect humans as an intermediate host. About pre-exposure prophylaxis for people at risk, antibiotics such as doxycycline or azithromycin were used to prevent the development of leptospirosis and its related adverse outcomes. However, the evidence about the efficacy and safety of this intervention is limited. Objective(s): To determine whether pre-exposure antibiotic administration prevents infection, hospitalization, or mortality from leptospirosis, without causing severe adverse effects. Method(s): We propose to do a systematic review and meta-analysis. We will search in Pubmed (Medline), Embase.com, Cochrane Central Register of Controlled Trials (CENTRAL), Scopus, Web of Science, LILACS and ClinicalTrials.gov. Individual randomized controlled trials, non-randomized controlled trials, cohorts, and cases-control studies will be included according to the inclusion and exclusion criteria set. The flow chart for selecting studies to be included will be presented in accordance with the PRISMA guide. The methodological quality of the studies will be evaluated by duplicate. Subsequently, the qualitative analysis of the data will be carried out and the feasibility of a quantitative meta-analysis will be evaluated. Finally, a summary of findings table will be presented according to the feasibility of the meta-analysis. Result(s): The results will be published in a peer-reviewed journal. Conclusion(s): This systematic review will sum up-to-date evidence about the efficacy and safety of pre-exposure antibiotic prophylaxis for preventing laboratory-confirmed leptospirosis, hospitalization and mortality.Copyright The copyright holder for this preprint is the author/funder, who has granted medRxiv a license to display the preprint in perpetuity. It is made available under a CC-BY-NC-ND 4.0 International license.		https://dx.doi.org/10.1101/2021.11.20.21266638	Animals/Nonhumans Dataset	Should be Retained
[truncated: 6,516,189 more chars]
